# Neuroanatomical variability associated with early substance use initiation: Results from the ABCD Study

**DOI:** 10.1101/2024.03.06.24303876

**Authors:** Alex P. Miller, David A. A. Baranger, Sarah E. Paul, Hugh Garavan, Scott Mackey, Susan F. Tapert, Kimberly H. LeBlanc, Arpana Agrawal, Ryan Bogdan

## Abstract

The extent to which neuroanatomical variability associated with substance involvement reflects pre-existing risk and/or consequences of substance exposure remains poorly understood. In the Adolescent Brain Cognitive Development^SM^ (ABCD®) Study, we identify associations between global and regional differences in brain structure and early substance use initiation (i.e., occurring <15 years of age; ns_analytic_=6,556-9,804), with evidence that associations precede initiation. Neurodevelopmental variability in brain structure may confer risk for substance involvement.

## Supplementary Tables for "Neuroanatomical variability associated with early substance use initiation: Results from the ABCD Study"

### Sheet: Index
Index of Supplementary Tables 1–11 (ordered by appearance in the main text).
Table	Contents
S1	Sample demographics by substance use initiation endorsement in current analytic ABCD sample by follow-up year 3.
S2	ABCD variables used to construct lifetime substance use initiation groups
S3	FDR-significant neuroanatomical associations in mixed-model analyses comparing participants with any lifetime substance use initiation vs. substance naïve participants
S4	Results of mixed-model neuroanatomical association analyses comparing participants with any lifetime substance use initiation vs. substance naïve participants
S5	FDR-significant neuroanatomical associations in mixed-model analyses comparing participants with any lifetime alcohol use initiation vs. substance naïve participants
S6	Results of mixed-model neuroanatomical association analyses comparing participants with any lifetime alcohol use initiation vs. substance naïve participants
S7	FDR-significant neuroanatomical associations in mixed-model analyses comparing participants with any lifetime nicotine use initiation vs. substance naïve participants
S8	Results of mixed-model neuroanatomical association analyses comparing participants with any lifetime nicotine use initiation vs. substance naïve participants
S9	FDR-significant neuroanatomical associations in mixed-model analyses comparing participants with any lifetime cannabis use initiation vs. substance naïve participants
S10	Results of mixed-model neuroanatomical association analyses comparing participants with any lifetime cannabis use initiation vs. substance naïve participants
S11	Summary of FDR- and Bonferroni-significant results remaining nominally significant following post hoc tests

### Sheet: Table S1
Supplementary Table 1. ABCD variables used to construct lifetime substance use initiation groups
Study Variable	Relevant ABCD Measures	NDA Measure Names	ABCD related variables used	Variable Descriptions
Alcohol Use Initiation	ABCD Youth Substance Use Interview; ABCD Substance Phone Interview (Mid Year)	su_y_sui; su_y_mypi	mypi_alc_sip tlfb_alc_sip tlfb_alc_sip_l mypi_alc_full_drink tlfb_alc_use tlfb_alc_use_l	Have you had a sip of a drink containing alcohol at any time in the past 6 months, so from last (name of month 6 months ago) until today? I want to start by asking if you have EVER TRIED any of the following drugs in your life. Have you ever tried___________at any time in your life? A sip of alcohol such as beer, wine or liquor (rum, vodka, gin, whiskey) A sip of alcohol such as beer, wine or liquor (rum, vodka, gin, whiskey) Have you had a full drink containing alcohol at any time in the past 6 months, so from last (name of month 6 months ago) until today? I want to start by asking if you have EVER TRIED any of the following drugs in your life. Have you ever tried___________at any time in your life? A full drink of beer, wine or liquor (rum, vodka, gin, whiskey) A full drink of beer, wine or liquor (rum, vodka, gin, whiskey)
Nicotine Use Initiation	ABCD Youth Substance Use Interview; ABCD Substance Phone Interview (Mid Year)	su_y_sui; su_y_mypi	tlfb_tob_puff tlfb_tob_puff_l first_nicotine_1_l mypi_tob_used mypi_chew_pst_used mypi_full_cig mypi_tobo_used mypi_cigar_used tlfb_cig_use tlfb_ecig_use tlfb_chew_use tlfb_cigar_use tlfb_hookah_use tlfb_pipes_use tlfb_nicotine_use first_nicotine_3 first_nicotine_6 tlfb_cig_use_l tlfb_ecig_use_l tlfb_chew_use_l tlfb_cigar_use_l tlfb_hookah_use_l tlfb_pipes_use_l tlfb_nicotine_use_l first_nicotine_6_l first_nicotine_3_l	I want to start by asking if you have EVER TRIED any of the following drugs in your life. Have you ever tried___________at any time in your life? A puff from a tobacco or electronic cigarette, or vape pens, or e-hookah A puff from a tobacco or electronic cigarette, Juul, vape pens, e-hookah, cigar or pipe Have you had a puff of a cigarette, e-cigarette, or vape pen, hookah, cigar or pipe since the last time we saw you? Have you smoked a full tobacco cigarette, cigar, or pipe, or had multiple puffs of hookah or an electronic cigarette at any time in the past 6 months, so from last (name of month 6 months ago) until today? Have you used smokeless tobacco, chew, or snus at any time in the past 6 months, so from last (name of month 6 months ago) until today? Have you smoked a tobacco cigarette in the past 6 months? Have you used an electronic nicotine or vaping product, such as e-cigarettes, vape pen, or JUUL in the past 6 months? Have you smoked a tobacco cigar, hookah, or pipe in the past 6 months? I want to start by asking if you have EVER TRIED any of the following drugs in your life. Have you ever tried___________at any time in your life? Tobacco cigarette - more than just a puff I want to start by asking if you have EVER TRIED any of the following drugs in your life. Have you ever tried___________at any time in your life? Electronic cigarettes, vape pens, or e-hookah - more than just a puff I want to start by asking if you have EVER TRIED any of the following drugs in your life. Have you ever tried___________at any time in your life? Smokeless tobacco, "chew" or snus I want to start by asking if you have EVER TRIED any of the following drugs in your life. Have you ever tried___________at any time in your life? Cigars, including traditional cigars, little cigars, or cigarillos I want to start by asking if you have EVER TRIED any of the following drugs in your life. Have you ever tried___________at any time in your life? Hookah I want to start by asking if you have EVER TRIED any of the following drugs in your life. Have you ever tried___________at any time in your life? Pipes I want to start by asking if you have EVER TRIED any of the following drugs in your life. Have you ever tried___________at any time in your life? Nicotine replacement, such as patches, gums, nasal sprays, inhalers, and lozenges. Have you ever used smokeless tobacco like chew, dip, or snus? Did you continue to smoke the cigarette/e-cigarette after the first puff? Tobacco cigarette - more than just a puff Electronic cigarettes, Juul, vape pens, or e-hookah Smokeless tobacco, "chew" or snus Cigars, including traditional cigars, little cigars, or cigarillos Hookah Pipes Nicotine replacement, such as patches, gums, nasal sprays, inhalers, and lozenges. Did you continue to smoke the cigarette/e-cigarette after the first puff? Have you ever used smokeless tobacco like chew, dip, or snus?
Cannabis Use Initiation	ABCD Youth Substance Use Interview; ABCD Substance Phone Interview (Mid Year)	su_y_sui; su_y_mypi	mypi_mj_30 tlfb_mj_puff tlfb_mj_puff_l mypi_mj_used mypi_mj_edible mypi_mj_oils mypi_mj_oils_vaped mypi_mj_vape tlfb_mj_use tlfb_blunt_use tlfb_edible_use tlfb_mj_conc_use tlfb_tincture_use first_mj_3 tlfb_mj_use_l tlfb_blunt_use_l su_tlfb_vape_mj_fl_use tlfb_edible_use_l tlfb_mj_conc_use_l su_tlfb_vape_mj_oils_use tlfb_tincture_use_l first_mj_3_l	Have you had a puff or vape of any marijuana, cannabis or "weed," or tried drinks or food that have marijuana in them in the past 6 months? I want to start by asking if you have EVER TRIED any of the following drugs in your life. Have you ever tried___________at any time in your life? A puff or eaten any marijuana, also called pot, grass, weed or ganja? A puff or eaten any marijuana, also called pot, grass, weed or ganja? Have you smoked marijuana flower or bud in a pipe, joint, hookah or bong at any time in the past 6 months? Have you had any MARIJUANA that you eat, such as pot cookies, gummy bears or brownies that contain MARIJUANA¬†at any time in the past six months, so from last (name of month 6 months ago) until today? Have you smoked marijuana oils or concentrates, such as THC oils, hash oils, or dabs'in a pipe or dab rig at any time in the past 6 months?' Have you vaped marijuana oils or concentrates, such as THC, hash or BHO oil, in a vape pen or vaporizer at any time in the past 6 months? Have you vaped marijuana flower or bud in a vape pen, vaporizer, or e-vaporizer at any time in the past 6 months? I want to start by asking if you have EVER TRIED any of the following drugs in your life. Have you ever tried___________at any time in your life? Smoked marijuana, also called pot, grass, weed, ganja - more than just a puff? I want to start by asking if you have EVER TRIED any of the following drugs in your life. Have you ever tried___________at any time in your life? Blunts, when you combine tobacco and marijuana in joints. Interviewer note: Please clarify that if any tobacco product is used either as the wrapper or inside, code it as a blunt. I want to start by asking if you have EVER TRIED any of the following drugs in your life. Have you ever tried___________at any time in your life? Marijuana that you eat, such as pot cookies, gummy bears, brownies. I want to start by asking if you have EVER TRIED any of the following drugs in your life. Have you ever tried___________at any time in your life? Marijuana oils or concentrates, such as "710"; hash oil; BHO/butane hash oil/dabs/shatter/budder/honey oil; Co2 oil/vaporizer pen; Rick Simpson Oil/RSO/phoenix tears I want to start by asking if you have EVER TRIED any of the following drugs in your life. Have you ever tried___________at any time in your life? Concentrated marijuana tinctures You mentioned earlier that you have had a puff of marijuana, weed or pot in the past. I want to ask some more questions about that. Did you continue to use marijuana after the first puff or taste? Smoked marijuana, also called pot, grass, weed, ganja - more than just a puff? Blunts, when you combine tobacco and marijuana in joints. Interviewer note: Please clarify that if any tobacco product is used either as the wrapper or inside, code it as a blunt. Vaped marijuana flower or bud in a vape pen, vaporizer, or e-vaporizer? <font color = "blue">(RA note: do not count CBD-only products)</font> Marijuana that you eat, such as pot cookies, gummy bears, brownies. Marijuana oils or concentrates, such as "710"; hash oil; BHO/butane hash oil/dabs/shatter/budder/honey oil; Co2 oil/vaporizer pen; Rick Simpson Oil/RSO/phoenix tears Vaped marijuana oils or concentrates, such as THC, hash, C02 or BH0 oil, in a vape pen or vaporizer? <font color = "blue">(RA note: do not count CBD-only products)</font> Concentrated marijuana tinctures Did you continue to use marijuana after the first puff or taste?
Any substance use Initiation	ABCD Youth Substance Use Interview; ABCD Substance Phone Interview (Mid Year)	su_y_sui; su_y_mypi	Endorsement of any alcohol, nicotine, or cannabis use initiation variables noted above and/or other substances noted below:
			mypi_mj_synth_used mypi_sniff_used mypi_pills_used mypi_pills_dep_used mypi_pr_used mypi_cold_used mypi_ecstasy_used mypi_hallucinogen_used mypi_ketamine_used mypi_ghb_used mypi_cathinones_used mypi_salvia_used mypi_coke_used mypi_meth_used mypi_heroin_used mypi_steroids_used mypi_mushroom_used tlfb_mj_drink_use tlfb_mj_synth_use tlfb_coc_use tlfb_bsalts_use tlfb_meth_use tlfb_mdma_use tlfb_ket_use tlfb_ghb_use tlfb_opi_use tlfb_hall_use tlfb_shrooms_use tlfb_salvia_use tlfb_steroids_use tlfb_sniff_use tlfb_inhalant_use tlfb_amp_use tlfb_tranq_use tlfb_vicodin_use tlfb_cough_use tlfb_mj_drink_use_l tlfb_mj_synth_use_l tlfb_coc_use_l tlfb_bsalts_use_l tlfb_meth_use_l tlfb_mdma_use_l tlfb_ket_use_l tlfb_ghb_use_l tlfb_opi_use_l tlfb_lsd_use_l tlfb_shrooms_use_l tlfb_salvia_use_l tlfb_steroids_use_l tlfb_inhalant_use_l tlfb_amp_use_l tlfb_tranq_use_l tlfb_vicodin_use_l tlfb_cough_use_l su_tlfb_vaped_something___1 su_tlfb_vaped_something___2 su_tlfb_vaped_something___3 su_tlfb_vaped_something___4 su_tlfb_vaped_something___5 su_tlfb_vaped_something___6 su_tlfb_vaped_something___7 su_tlfb_vaped_something___8 su_tlfb_vaped_something___9 su_tlfb_vaped_something___10 su_tlfb_vaped_something___11 su_tlfb_vaped_something___12 su_tlfb_vaped_something___13 su_tlfb_vaped_something___14 su_tlfb_vaped_something___15 su_tlfb_vaped_something___16 su_tlfb_vaped_something___17 su_tlfb_vaped_something___18 su_tlfb_vaped_something___19 tlfb_6mo_lsd_use_type_l___9	Have you had "fake"' Marijuana or synthetics such as K2 or spice at any time in the past 6 months, so from last (name of month 6 months ago) until today? Have you ever sniffed liquids, sprays, gases or other products to get high or to make you feel good at any time in the past 6 months? Have you used prescription stimulant drugs such as amphetamine, Ritalin, Adderall, or ephedrine in any way a doctor did not direct you to use them at any time in the past 6 months, so from last (name of month 6 months ago) until today? Have you used prescription anxiolytics, tranquilizers or sedatives such as Xanax, Ativan, Valium, Rohypnol, or sleeping pills in any way a doctor did not direct you to use them at any time in the past 6 months, so from last (name of month 6 months ago) until today? Have you used prescription pain relievers such as Vicodin, Lortab, Norco, Hydrocodone, Oxycontin or Percocet in any way a doctor did not direct you to use them at any time in the past 6 months, so from last (name of month 6 months ago) until today? Have you used over-the-counter cough or cold medicine or DXM, lean' Have you used ecstasy, molly'' Have you used a hallucinogen such as LSD or acid, peyote, mescaline, DMT, AMT, or Foxy at any time in the past 6 months? Have you used ketamine or special K'' at any time in the past 6 months?'' Have you used GHB or liquid G'' at any time in the past 6 months?'' Have you used cathinones such as bath salts or meph'' at any time in the past 6 months?'' Have you used the hallucinogen salvia at any time in the past 6 months? Have you used stimulant drugs such as cocaine or crack cocaine at any time in the past 6 months? Have you used methamphetamine or ''crystal meth'' at any time in the past 6 months? Have you used heroin or opium at any time in the past 6 months? Have you used steroids or roids'' at any time in the past 6 months?'' Have you used the hallucinogen magic mushrooms'' or ''shrooms'' at any time in the past 6 months?'' I want to start by asking if you have EVER TRIED any of the following drugs in your life. Have you ever tried___________at any time in your life? Marijuana infused alcohol drinks I want to start by asking if you have EVER TRIED any of the following drugs in your life. Have you ever tried___________at any time in your life? Fake marijuana or synthetics such as K2 and spice I want to start by asking if you have EVER TRIED any of the following drugs in your life. Have you ever tried___________at any time in your life? Stimulant drugs such as cocaine, crack cocaine I want to start by asking if you have EVER TRIED any of the following drugs in your life. Have you ever tried___________at any time in your life? Cathinones such as Bath salts, drone, M-cat, MDVP or meph? I want to start by asking if you have EVER TRIED any of the following drugs in your life. Have you ever tried___________at any time in your life? Methamphetamine, meth, or crystal meth I want to start by asking if you have EVER TRIED any of the following drugs in your life. Have you ever tried___________at any time in your life? Ecstasy, molly, or MDMA I want to start by asking if you have EVER TRIED any of the following drugs in your life. Have you ever tried___________at any time in your life? Ketamine or special K I want to start by asking if you have EVER TRIED any of the following drugs in your life. Have you ever tried___________at any time in your life? The depressant drug GHB, liquid G, or Georgia home boy? I want to start by asking if you have EVER TRIED any of the following drugs in your life. Have you ever tried___________at any time in your life? Heroin, opium, junk, smack, or dope? I want to start by asking if you have EVER TRIED any of the following drugs in your life. Have you ever tried___________at any time in your life? Hallucinogen drugs that cause people to see or experience things that are not real, such as LSD or acid, PCP or angel dust, peyote, mescaline, DMT, AMT, Foxy? I want to start by asking if you have EVER TRIED any of the following drugs in your life. Have you ever tried___________at any time in your life? Hallucinogen drug: magic mushrooms or shrooms I want to start by asking if you have EVER TRIED any of the following drugs in your life. Have you ever tried___________at any time in your life? Hallucinogen drug: salvia I want to start by asking if you have EVER TRIED any of the following drugs in your life. Have you ever tried___________at any time in your life? Steroids such as arnolds, pumpers, or roids? I want to start by asking if you have EVER TRIED any of the following drugs in your life. Have you ever tried___________at any time in your life? Have you ever sniffed liquids, sprays or other products to get high? I want to start by asking if you have EVER TRIED any of the following drugs in your life. Have you ever tried___________at any time in your life? Liquids, sprays, and gases that people sniff or inhale to get high or to make them feel good. (We are not interested in times when you inhaled a substance accidentally such as when painting, cleaning an oven, or filling a car with gasoline.) This includes substances like poppers, correction fluid, gasoline, glue, shoe polish, spray paints, or nitrous oxide of 'whippits'? I want to start by asking if you have EVER TRIED any of the following drugs in your life. Have you ever tried___________at any time in your life? Used stimulant drugs such as amphetamine, Ritalin, Adderall, ephedrine in any way a doctor did not direct you to use them? Prescription anxiolytics, tranquilizers, or sedatives in any way a doctor did not direct you to use them, such as Xanax, Ativan, Valium, Rohypnol, or sleeping pills? Prescription pain relievers such as Vicodin, Lortab, Norco, Hydrocodone, Oxycontin or Percocet that you used in any way a doctor did not direct you to use them (this does not include over-the-counter, pain relievers such as aspirin, Tylenol, Advil)? I want to start by asking if you have EVER TRIED any of the following drugs in your life. Have you ever tried___________at any time in your life? Over the counter cough or cold medicine or DXM used just to get high? Marijuana infused alcohol drinks "Fake" marijuana or synthetics such as K2 and spice Stimulant drugs such as cocaine or crack cocaine Cathinones such as Bath salts, drone, M-cat, MDVP or meph? Methamphetamine, meth, or crystal meth Ecstasy, molly, or MDMA Ketamine or special K The depressant drug GHB, liquid G, or Georgia home boy? Heroin, opium, junk, smack, or dope? Hallucinogen drugs that cause people to see or experience things that are not real, such as LSD or acid, PCP or angel dust, peyote, mescaline, DMT, AMT, Foxy? Hallucinogen drug: magic mushrooms or shrooms Hallucinogen drug: salvia Steroids such as arnolds, pumpers, or roids? Liquids, sprays, and gases that people sniff or inhale to get high or to make them feel good. (We are not interested in times when you inhaled a substance accidentally such as when painting, cleaning an oven, or filling a car with gasoline.) This includes substances like poppers, correction fluid, gasoline, glue, shoe polish, spray paints, or nitrous oxide of 'whippits'? Stimulant drugs such as amphetamine, Ritalin, Adderall, ephedrine in any way a doctor did not direct you to use them? Prescription anxiolytics, tranquilizers, or sedatives in any way a doctor did not direct you to use them, such as Xanax, Ativan, Valium, Rohypnol, or sleeping pills? Prescription pain relievers such as Vicodin, Lortab, Norco, Hydrocodone, Oxycontin, Percocet or Fentanyl that you used in any way a doctor did not direct you to use them (this does not include over-the-counter, pain relievers such as aspirin, Tylenol, Advil)? Over the counter cough or cold medicine or DXM used just to get high? Have you vaped something other than nicotine, marijuana, or just flavoring? Have you vaped something other than nicotine, marijuana, or just flavoring? Have you vaped something other than nicotine, marijuana, or just flavoring? Have you vaped something other than nicotine, marijuana, or just flavoring? Have you vaped something other than nicotine, marijuana, or just flavoring? Have you vaped something other than nicotine, marijuana, or just flavoring? Have you vaped something other than nicotine, marijuana, or just flavoring? Have you vaped something other than nicotine, marijuana, or just flavoring? Have you vaped something other than nicotine, marijuana, or just flavoring? Have you vaped something other than nicotine, marijuana, or just flavoring? Have you vaped something other than nicotine, marijuana, or just flavoring? Have you vaped something other than nicotine, marijuana, or just flavoring? Have you vaped something other than nicotine, marijuana, or just flavoring? Have you vaped something other than nicotine, marijuana, or just flavoring? Have you vaped something other than nicotine, marijuana, or just flavoring? Have you vaped something other than nicotine, marijuana, or just flavoring? Have you vaped something other than nicotine, marijuana, or just flavoring? Have you vaped something other than nicotine, marijuana, or just flavoring? Have you vaped something other than nicotine, marijuana, or just flavoring? Which of these have you used since we last saw you on [asnt_timestamp_c]? (9, Other)
Note: The "substance naïve" comparison group for all substance use initiation variables ( = 0) was defined as not endorsing any variables included above and having non-missing data for FU3. Alcohol use endorsed strictly in the context of religious ceremonies (i.e., only endorsing 0 = no to the following: "mypi_alc_ceremony_drink" - Some people have alcohol as part of a religious ceremony such as in church or at a Seder dinner. Have you had a drink of alcohol that was NOT part of a religious service?"; "mypi_alc_sip_1b" - Some people have alcohol as part of a religious ceremony such as in church or at a Seder dinner. Have you had a sip of alcohol that was NOT part of a religious service?; "isip_1b_yn" - Have you ever had alcohol not as part of a religious ceremony such as in church or at a Seder dinner?; "isip_1b_yn_l" - Some people have alcohol as part of a religious ceremony such as in church or at a Seder dinner. Since the last time we saw you, have have you had a sip of alcohol that was NOT part of a religious service ?) or nicotine/tobacco use endorsed strictly in the context of religious ceremonies (i.e., only endorsing 0 = no to the following: "mypi_tob_ceremony" - Some people smoke as part of a religious ceremony. Have you ever smoked a full tobacco cigarette, cigar, or pipe, or had multiple puffs of hookah or an electronic cigarette that was NOT part of a religious ceremony?; "mypi_ecig_nicotine_1" - Some people smoke as part of a religious ceremony. Did you have a puff from a tobacco cigarette, cigar, pipe, hookah or electronic cigarette that was NOT part of a religious ceremony?) were recoded as NA for all study variables.

### Sheet: Table S2
Supplementary Table 2. Sample demographics by substance use initiation endorsement in current analytic ABCD sample by follow-up year 3.
	Any+	Alcohol	Nicotine	Cannabis	Substance Naïve
	(n = 3,460)	(n = 3,123)	(n = 431)	(n = 212)	(n = 6,344)
Endorsing use at baseline (n)	2257	2190	109	11
Sex (female) % (n)	43.87 (1,518)	43.84 (1,369)	44.78 (193)	39.15 (83)	49.27 (3,126)
Baseline age (years) M (SD)	10.00 (0.63)	10.00 (0.63)	10.12 (0.61)	10.17 (0.61)	9.87 (0.62)
Race/ethnicity % (n)a
Asian	1.71 (59)	1.8 (56)	0.47 (2)	0.95 (2)	2.44 (154)
Black/African American	10.48 (362)	9.14 (285)	13.29 (57)	20.00 (42)	17.58 (1,112)
Hispanic/Latino	4.14 (143)	3.72 (116)	5.36 (23)	12.38 (26)	5.87 (371)
Native American/Alaska Native	0.32 (11)	0.29 (9)	1.17 (5)	0.48 (1)	0.28 (18)
Other	0.75 (26)	0.74 (23)	0.70 (3)	0.95 (2)	0.77 (49)
Pacific Islander	0.03 (1)	0.03 (1)	0.00 (0)	0.00 (0)	0.14 (9)
White	82.57 (2,852)	84.29 (2,629)	79.02 (339)	65.24 (137)	72.91 (4,611)
Household income % (n)
< $25,000	10.26 (328)	9.12 (264)	19.59 (76)	26.42 (51)	15.35 (897)
$25,000 – $49,999	13.45 (430)	12.36 (358)	22.42 (87)	22.28 (43)	15.21 (889)
$50,000 – $74,999	13.04 (417)	12.53 (363)	20.36 (79)	17.62 (34)	14.49 (847)
$75,000 – $99,999	14.14 (452)	14.26 (413)	11.86 (46)	10.88 (21)	15.18 (887)
$100,000 – $199,999	34.06 (1,089)	35.67 (1,033)	16.75 (65)	17.10 (33)	30.15 (1,762)
≥ $200,000	15.05 (481)	16.06 (465)	9.02 (35)	5.70 (11)	9.62 (562)
Median	$75,000 – $99,999	$100,000 – $199,999	$50,000 – $74,999	$50,000 – $74,999	$75,000 – $99,999
Prenatal substance exposure % (n)b
Any	44.94 (1,464)	45.50 (1,336)	52.20 (214)	50.25 (102)	29.85 (1,798)
Alcohol	36.36 (1,176)	37.50 (1,094)	33.25 (134)	31.34 (63)	21.38 (1,287)
Nicotine	15.46 (521)	14.66 (446)	32.13 (133)	28.02 (58)	12.41 (769)
Cannabis	7.30 (245)	6.96 (211)	13.87 (57)	16.43 (34)	5.01(309)
+ Includes 213 participants endorsing use of substances other than alcohol, nicotine, and cannabis such as inhalants (n=66), stimulants (n=37), synthetic cannabis/salvia (n=32), prescription sedatives (n=31), over the counter cough/cold medicine (n=27), opioids (n=12), hallucinogens (n=6), and other (n=6). a Child race and ethnicity were reported by parents at baseline. Other race and ethnicity includes other single or multiple races reported, or declined to respond, no response, or unknown. b Prenatal substance exposure includes maternal substance use before or after knowledge of pregnancy. Any includes alcohol, nicotine, cannabis, or other substances (i.e., cocaine, opioids, methamphetamine, or other drugs).

### Sheet: Table S3
Supplementary Table 3. FDR-significant neuroanatomical associations in mixed-model analyses comparing participants with any lifetime substance use initiation vs. substance naïve participants
				Primary					Any Prenatal Substance Exposure as Covariate					Post-Baseline Initiation Sample Restriction					Post-Baseline Initiation Sample Restriction/ Any Prenatal Substance Exposure as Covariate
Variable	Neuroanatomical Region	Metric	Lobe	BETA	SE	t	P	PFDR	BETA	SE	t	P	PFDR	BETA	SE	t	P	PFDR	BETA	SE	t	P	PFDR
smri_area_cdk_total	Total Cortical Surface Area	Global	Global	0.042991	0.0086105	4.99286	6.05353e-07	4.49474e-05	0.0348154	0.00890044	3.91165	9.23339e-05	0.000683467	0.0236645	0.00977655	2.42054	0.0155215	0.0524615	0.0228806	0.0100462	2.27753	0.0227847	0.0771692
smri_vol_cdk_total	Total Cortical Volume	Global	Global	0.0485168	0.00885014	5.48205	4.31111e-08	4.34829e-06	0.0412906	0.00917684	4.49943	6.8984e-06	0.0001012	0.0252134	0.0100207	2.51613	0.0118861	0.05236	0.0226856	0.0103115	2.20002	0.0278376	0.0873714
smri_vol_scs_intracranialv	Total Intracranial Volume	Global	Global	0.0381082	0.00820868	4.64242	3.48872e-06	0.00020723	0.0320649	0.00848605	3.77855	0.000158746	0.000999429	0.0257221	0.00928379	2.77065	0.00560829	0.0377422	0.0250569	0.00952812	2.62979	0.00856228	0.0462
smri_vol_scs_subcorticalgv	Total Subcortical Gray Matter Volume	Global	Global	0.0488583	0.00891788	5.47869	4.39221e-08	4.34829e-06	0.0461899	0.00925459	4.99102	6.11673e-07	2.6928e-05	0.0393257	0.0100795	3.90154	9.64235e-05	0.0042416	0.0420597	0.0103924	4.04715	5.23982e-05	0.0023056
smri_vol_scs_wholeb	Whole Brain Volume	Global	Global	0.0479128	0.00862062	5.55793	2.80336e-08	4.34829e-06	0.0412628	0.00892239	4.62464	3.80476e-06	8.36e-05	0.0301003	0.00978628	3.07576	0.00210733	0.0309467	0.0291237	0.0100619	2.89446	0.00380983	0.04191
smri_vol_scs_pallidumlh	L Globus Pallidus	Subcortical Volume	Subcortical	0.023351	0.00835943	2.79337	0.00522649	0.042906	0.0236251	0.00870649	2.7135	0.00667013	0.01012	0.0229023	0.00940862	2.43418	0.0149486	0.0524615	0.0249521	0.00974824	2.55965	0.0104981	0.0462
smri_vol_scs_pallidumrh	R Globus Pallidus	Subcortical Volume	Subcortical	0.0250347	0.00836436	2.99302	0.00276925	0.0293738	0.0295401	0.00870836	3.39215	0.000696379	0.00268767	0.0256765	0.00935356	2.7451	0.00606351	0.0377422	0.0292446	0.00966168	3.02686	0.00247987	0.04191
smri_vol_scs_hpuslh	L Hippocampus	Subcortical Volume	Subcortical	0.0223693	0.00758095	2.95072	0.00317782	0.0304455	0.0229028	0.00785359	2.91622	0.00355146	0.006248	0.0171471	0.00846875	2.02475	0.042928	0.111035	0.0189326	0.00872692	2.16944	0.0300819	0.0882933
smri_vol_cdk_iftmlh	L Inferior Temporal	Cortical Volume	Temporal	0.0234979	0.0078907	2.97792	0.00290926	0.0297949	0.0177828	0.00816761	2.17723	0.0294889	0.0295	0.00995693	0.00885368	1.12461	0.26079	0.326333	0.00537025	0.00910505	0.58981	0.555337	0.567907
smri_vol_cdk_iftmrh	R Inferior Temporal	Cortical Volume	Temporal	0.0232932	0.00788735	2.95323	0.0031522	0.0304455	0.0257395	0.0081927	3.14177	0.00168463	0.00434824	0.0160498	0.00884224	1.81513	0.0695444	0.132957	0.0180851	0.00912238	1.98249	0.0474623	0.119533
smri_vol_cdk_locclh	L Lateral Occipital	Cortical Volume	Occipital	0.0317273	0.00822084	3.85937	0.000114413	0.00377563	0.0257049	0.0085386	3.01043	0.00261582	0.00501217	0.0164777	0.0092163	1.78788	0.0738351	0.1353	0.0112274	0.00952863	1.17829	0.238722	0.346323
smri_vol_cdk_loccrh	R Lateral Occipital	Cortical Volume	Occipital	0.0354574	0.00806649	4.39564	1.11614e-05	0.000473561	0.0346072	0.00834096	4.14907	3.36813e-05	0.0003707	0.022162	0.00903116	2.45395	0.0141522	0.0524615	0.0213761	0.0092893	2.30115	0.0214116	0.0771692
smri_vol_cdk_parahpalrh	R Parahippocampal	Cortical Volume	Temporal	0.0259494	0.00933381	2.78016	0.00544373	0.042906	0.0269167	0.00972458	2.7679	0.00565311	0.00920741	0.00961398	0.0104673	0.918478	0.358398	0.414526	0.0117685	0.0108557	1.08409	0.27836	0.370667
smri_vol_cdk_parsobislh	L Pars Orbitalis	Cortical Volume	Frontal	0.0238815	0.00876786	2.72376	0.00646603	0.0457241	0.0233453	0.00912299	2.55895	0.0105149	0.0132	0.0104785	0.00979901	1.06935	0.284947	0.338919	0.00886506	0.0101236	0.875679	0.381234	0.441158
smri_vol_cdk_pcrh	R Precuneus	Cortical Volume	Parietal	0.0209496	0.00754281	2.77742	0.00548966	0.042906	0.0189759	0.00782691	2.42444	0.0153512	0.0173744	0.0110933	0.00845185	1.31252	0.189383	0.273935	0.0104435	0.00873417	1.19571	0.23185	0.346323
smri_thick_cdk_cdmdfrrh	R Caudal Middle Frontal	Cortical Thickness	Frontal	-0.0267843	0.00762637	-3.51207	0.000446672	0.00884411	-0.0199446	0.00794058	-2.51173	0.0120313	0.0142703	-0.0167894	0.0085873	-1.95514	0.0506039	0.123689	-0.01108	0.00889057	-1.24626	0.212708	0.334714
smri_thick_cdk_cuneuslh	L Cuneus	Cortical Thickness	Occipital	0.0300743	0.00872783	3.44579	0.000571799	0.010614	0.0287427	0.00906555	3.17054	0.00152653	0.00434824	0.0274546	0.00976519	2.81147	0.0049443	0.0377422	0.0275886	0.0100891	2.73449	0.0062631	0.0462
smri_thick_cdk_cuneusrh	R Cuneus	Cortical Thickness	Occipital	0.0286369	0.0085116	3.36445	0.000769932	0.0127039	0.0300358	0.00884055	3.3975	0.000682932	0.00268767	0.0181078	0.00954105	1.89788	0.0577496	0.132957	0.0194202	0.00985885	1.96983	0.0488969	0.119533
smri_thick_cdk_frpolerh	R Frontal Pole	Cortical Thickness	Frontal	-0.0260032	0.00959644	-2.70967	0.00674704	0.0460102	-0.0257911	0.00999152	-2.5813	0.00985843	0.0131467	-0.00499543	0.0107998	-0.462547	0.643703	0.658977	-0.00779449	0.0111786	-0.697268	0.485658	0.521561
smri_thick_cdk_fusiformlh	L Fusiform	Cortical Thickness	Temporal	0.0232822	0.00741324	3.14062	0.00169103	0.0197071	0.0193819	0.00771811	2.51122	0.0120486	0.0142703	0.0221357	0.00830684	2.66476	0.0077209	0.0377422	0.0196283	0.00860526	2.28096	0.0225801	0.0771692
smri_thick_cdk_iftmlh	L Inferior Temporal	Cortical Thickness	Temporal	0.0244934	0.00758245	3.23028	0.00124085	0.0167514	0.0188063	0.00786402	2.39144	0.0168025	0.0180293	0.0146521	0.00846379	1.73116	0.0834651	0.145369	0.0120084	0.00871991	1.37712	0.168518	0.275407
smri_thick_cdk_iftmrh	R Inferior Temporal	Cortical Thickness	Temporal	0.020555	0.00738416	2.78366	0.00538545	0.042906	0.0231723	0.00765944	3.02532	0.00249065	0.00498	0.0181974	0.00827562	2.19892	0.0279139	0.08448	0.0220279	0.00853272	2.58158	0.00985466	0.0462
smri_thick_cdk_locclh	L Lateral Occipital	Cortical Thickness	Occipital	0.0202691	0.00630774	3.21338	0.00131612	0.0169951	0.0173527	0.00654203	2.65249	0.00800369	0.0116103	0.0081664	0.00706155	1.15646	0.24753	0.326333	0.00754356	0.00727312	1.03718	0.299685	0.388235
smri_thick_cdk_loccrh	R Lateral Occipital	Cortical Thickness	Occipital	0.0175004	0.00626745	2.79227	0.00524419	0.042906	0.0169145	0.00648301	2.60906	0.0090939	0.0124987	0.00796699	0.00699944	1.13823	0.255059	0.326333	0.00841553	0.00721654	1.16614	0.243595	0.346323
smri_thick_cdk_linguallh	L Lingual	Cortical Thickness	Occipital	0.0348742	0.0082955	4.204	2.64588e-05	0.000982281	0.0315943	0.00860372	3.67217	0.000241865	0.001331	0.0250658	0.00929957	2.69537	0.00704656	0.0377422	0.025353	0.00959923	2.64115	0.00828039	0.0462
smri_thick_cdk_lingualrh	R Lingual	Cortical Thickness	Occipital	0.0261445	0.00834025	3.13474	0.0017252	0.0197071	0.0208342	0.00865588	2.40694	0.0161063	0.01771	0.0172341	0.00932353	1.84845	0.064576	0.132957	0.0157854	0.00963322	1.63865	0.101331	0.190667
smri_thick_cdk_mobfrlh	L Medial Orbitofrontal	Cortical Thickness	Frontal	-0.0257834	0.00927386	-2.78022	0.00544289	0.042906	-0.0284944	0.00962079	-2.96175	0.00306691	0.00562833	-0.0171936	0.0104456	-1.64602	0.0998009	0.156829	-0.0185127	0.0107931	-1.71524	0.0863451	0.180819
smri_thick_cdk_mobfrrh	R Medial Orbitofrontal	Cortical Thickness	Frontal	-0.0300407	0.00916266	-3.2786	0.00104694	0.0148068	-0.03209	0.00949948	-3.37807	0.000733022	0.00268767	-0.00579413	0.0102982	-0.562637	0.573699	0.601333	-0.00802775	0.0106231	-0.755685	0.449863	0.507692
smri_thick_cdk_parahpallh	L Parahippocampal	Cortical Thickness	Temporal	0.0332553	0.0097163	3.42263	0.000622756	0.0108799	0.0310667	0.0101005	3.07577	0.00210579	0.00488632	0.0342322	0.0108949	3.14205	0.00168423	0.0309467	0.0333462	0.0112513	2.96377	0.00304904	0.04191
smri_thick_cdk_parahpalrh	R Parahippocampal	Cortical Thickness	Temporal	0.0359904	0.00939098	3.83244	0.000127678	0.00379205	0.034049	0.00977421	3.48355	0.000497108	0.00242978	0.0218397	0.0105544	2.06925	0.0385568	0.10615	0.0221358	0.0109249	2.02618	0.042783	0.1177
smri_thick_cdk_parsopclh	L Pars Opercularis	Cortical Thickness	Frontal	-0.0221146	0.008097	-2.73121	0.00632175	0.0457241	-0.0222249	0.00840218	-2.64513	0.00818009	0.0116103	-0.0143552	0.00914119	-1.57039	0.116366	0.176	-0.015348	0.00943549	-1.62663	0.103861	0.190667
smri_thick_cdk_postcnlh	L Postcentral	Cortical Thickness	Parietal	0.0217702	0.00762011	2.85694	0.00428654	0.0397845	0.0215424	0.00791349	2.72223	0.00649648	0.01012	0.00370911	0.00853193	0.434733	0.663769	0.664	0.00404474	0.00881583	0.458804	0.646389	0.646
smri_thick_cdk_rrmdfrlh	L Rostral Middle Frontal	Cortical Thickness	Frontal	-0.0214092	0.00671764	-3.18701	0.00144211	0.0178461	-0.0217902	0.0069716	-3.12557	0.00178014	0.00435111	-0.00606553	0.00752711	-0.805824	0.42037	0.462	-0.00556419	0.00774005	-0.718882	0.472237	0.5192
smri_thick_cdk_rrmdfrrh	R Rostral Middle Frontal	Cortical Thickness	Frontal	-0.0324046	0.00720656	-4.49654	6.98726e-06	0.00034587	-0.0292595	0.00748438	-3.90941	9.31913e-05	0.000683467	-0.0150406	0.00809411	-1.85822	0.0631772	0.132957	-0.0133363	0.00834212	-1.59867	0.109939	0.1936
smri_thick_cdk_sufrlh	L Superior Frontal	Cortical Thickness	Frontal	-0.0234221	0.00651187	-3.59683	0.000323718	0.00801202	-0.0225916	0.00676622	-3.33889	0.000844484	0.00285662	-0.00891025	0.00732077	-1.21712	0.223597	0.308	-0.00866887	0.00756808	-1.14545	0.252061	0.3465
smri_thick_cdk_sufrrh	R Superior Frontal	Cortical Thickness	Frontal	-0.022262	0.00667621	-3.33453	0.000857629	0.0132601	-0.0210835	0.00693635	-3.03956	0.00237588	0.00498	-0.00665564	0.0074878	-0.888865	0.374104	0.421949	-0.00722917	0.00773956	-0.934054	0.350307	0.416216
smri_thick_cdk_trvtmlh	L Transverse Temporal	Cortical Thickness	Temporal	0.0242925	0.00888012	2.73561	0.00623796	0.0457241	0.0217307	0.00922484	2.35568	0.0185101	0.019381	0.0110746	0.00996862	1.11095	0.266628	0.326333	0.00986903	0.0103029	0.95789	0.338151	0.413111
smri_area_cdk_loccrh	R Lateral Occipital	Cortical Surface Area	Occipital	0.0247852	0.00745804	3.32328	0.000892939	0.0132601	0.0243283	0.00772565	3.14903	0.00164333	0.00434824	0.0227565	0.00834752	2.72614	0.00642278	0.0377422	0.0221414	0.00860182	2.57404	0.0100719	0.0462
smri_area_cdk_paracnlh	L Paracentral	Cortical Surface Area	Frontal	-0.0284778	0.0080435	-3.54047	0.000401294	0.00884411	-0.0253617	0.00834538	-3.03901	0.00238032	0.00498	-0.0115982	0.00891667	-1.30073	0.193391	0.273935	-0.00933668	0.00922745	-1.01184	0.31165	0.392229
smri_area_cdk_periccrh	R Pericalcarine	Cortical Surface Area	Occipital	-0.0251862	0.00930664	-2.70626	0.00681633	0.0460102	-0.0216939	0.00969322	-2.23805	0.0252418	0.025786	-0.00763869	0.0103958	-0.734784	0.462494	0.495805	-0.00683944	0.0107631	-0.635452	0.525154	0.55
smri_area_cdk_ptcaterh	R Posterior Cingulate	Cortical Surface Area	Parietal	-0.0293327	0.00785284	-3.7353	0.000188573	0.00509148	-0.0230157	0.00814251	-2.82661	0.00471454	0.00797077	-0.0159166	0.00873744	-1.82166	0.0685465	0.132957	-0.0138857	0.00903398	-1.53706	0.124324	0.209846
smri_sulc_cdk_lobfrlh	L Lateral Orbitofrontal	Cortical Sulcal Depth	Frontal	0.0280735	0.0102396	2.74167	0.00612398	0.0457241	0.0272424	0.0106474	2.55858	0.0105259	0.0132	0.0252171	0.0115308	2.18693	0.0287785	0.08448	0.0229549	0.0119206	1.92564	0.0541888	0.125516
smri_sulc_cdk_sutmlh	L Superior Temporal	Cortical Sulcal Depth	Temporal	0.0351606	0.0099844	3.52155	0.000431013	0.00884411	0.0340314	0.0103402	3.29117	0.0010015	0.00314286	0.0193562	0.011269	1.71764	0.0859028	0.145369	0.0206812	0.0116014	1.78265	0.0746863	0.16434
smri_sulc_cdk_tmpolelh	L Temporal Pole	Cortical Sulcal Depth	Temporal	0.030247	0.0100663	3.00479	0.00266449	0.0293094	0.0253891	0.010477	2.42331	0.0153993	0.0173744	0.0189747	0.0112992	1.6793	0.0931355	0.151719	0.0190675	0.0116932	1.63066	0.103007	0.190667
Note: PFDR = FDR-corrected P-values. Bold denotes Bonferroni-significant after correction for all study tests conducted (P=.05/1,188=4.21×10-5). Blue cells reflect ssociations FDR-significant following post-hoc tests: restriction of sample to participants not endorsing substance use initiation at baseline (n=1,203), models including any prenatal substance exposure as a fixed-effect covariate, and both restriction of sample to participants not endorsing substance use initiation at baseline and including any prenatal substance exposure as a fixed-effect covariate. Green cells reflect associations FDR-significant after all post-hoc tests.

### Sheet: Table S4
Supplementary Table 4. Results of mixed-model neuroanatomical association analyses comparing participants with any lifetime substance use initiation vs. substance naïve participants
Variable	Neuroanatomical Region	Metric	Lobe	BETA	SE	t	P	PFDR
smri_sulc_cdk_mean	Mean Cortical Sulcal Depth	Global	Global	0.0129133	0.00872002	1.48088	0.13867	0.320304
smri_thick_cdk_mean	Mean Cortical Thickness	Global	Global	0.0128217	0.00975972	1.31374	0.188964	0.387051
smri_area_cdk_total	Total Cortical Surface Area	Global	Global	0.042991	0.0086105	4.99286	6.05353e-07	4.49474e-05
smri_vol_cdk_total	Total Cortical Volume	Global	Global	0.0485168	0.00885014	5.48205	4.31111e-08	4.34829e-06
smri_vol_scs_intracranialv	Total Intracranial Volume	Global	Global	0.0381082	0.00820868	4.64242	3.48872e-06	0.00020723
smri_vol_scs_subcorticalgv	Total Subcortical Gray Matter Volume	Global	Global	0.0488583	0.00891788	5.47869	4.39221e-08	4.34829e-06
smri_vol_scs_wholeb	Whole Brain Volume	Global	Global	0.0479128	0.00862062	5.55793	2.80336e-08	4.34829e-06
smri_vol_scs_aal	L Accumbens	Subcortical Volume	Subcortical	0.00531714	0.00824822	0.64464	0.519176	0.700887
smri_vol_scs_aar	R Accumbens	Subcortical Volume	Subcortical	0.00144318	0.00855961	0.168604	0.866112	0.912182
smri_vol_scs_amygdalalh	L Amygdala	Subcortical Volume	Subcortical	0.0135946	0.00792544	1.71531	0.0863207	0.241861
smri_vol_scs_amygdalarh	R Amygdala	Subcortical Volume	Subcortical	0.00784669	0.00786045	0.99825	0.318183	0.546245
smri_vol_scs_caudatelh	L Caudate	Subcortical Volume	Subcortical	0.00634945	0.00836759	0.758814	0.447982	0.637631
smri_vol_scs_caudaterh	R Caudate	Subcortical Volume	Subcortical	0.0147846	0.00822741	1.797	0.0723671	0.221578
smri_vol_scs_crbcortexlh	L Cerebellar Cortex	Subcortical Volume	Subcortical	0.0127487	0.00726199	1.75553	0.0791996	0.228372
smri_vol_scs_crbcortexrh	R Cerebellar Cortex	Subcortical Volume	Subcortical	0.0175774	0.007262	2.42046	0.0155192	0.0838037
smri_vol_scs_crbwmatterlh	L Cerebellar White Matter	Subcortical Volume	Subcortical	-0.0123231	0.00810491	-1.52045	0.128431	0.306389
smri_vol_scs_crbwmatterrh	R Cerebellar White Matter	Subcortical Volume	Subcortical	-0.0166908	0.00828605	-2.01432	0.0440027	0.165884
smri_vol_scs_pallidumlh	L Globus Pallidus	Subcortical Volume	Subcortical	0.023351	0.00835943	2.79337	0.00522649	0.042906
smri_vol_scs_pallidumrh	R Globus Pallidus	Subcortical Volume	Subcortical	0.0250347	0.00836436	2.99302	0.00276925	0.0293738
smri_vol_scs_hpuslh	L Hippocampus	Subcortical Volume	Subcortical	0.0223693	0.00758095	2.95072	0.00317782	0.0304455
smri_vol_scs_hpusrh	R Hippocampus	Subcortical Volume	Subcortical	0.011068	0.00776489	1.42539	0.154075	0.331597
smri_vol_scs_putamenlh	L Putamen	Subcortical Volume	Subcortical	0.0146094	0.00844252	1.73045	0.0835813	0.237859
smri_vol_scs_putamenrh	R Putamen	Subcortical Volume	Subcortical	0.0147577	0.00823655	1.79174	0.0732055	0.221858
smri_vol_scs_tplh	L Thalamus	Subcortical Volume	Subcortical	0.0107291	0.00688042	1.55937	0.118941	0.291946
smri_vol_scs_tprh	R Thalamus	Subcortical Volume	Subcortical	0.00693765	0.0067	1.03547	0.300475	0.522854
smri_vol_cdk_banksstslh	L Banks of Superior Temporal Sulcus	Cortical Volume	Temporal	-0.00418035	0.00918356	-0.4552	0.648976	0.772677
smri_vol_cdk_banksstsrh	R Banks of Superior Temporal Sulcus	Cortical Volume	Temporal	0.00417622	0.00887319	0.470656	0.637897	0.763933
smri_vol_cdk_cdacatelh	L Caudal Anterior Cingulate	Cortical Volume	Frontal	-0.00995717	0.00955715	-1.04185	0.297505	0.522854
smri_vol_cdk_cdacaterh	R Caudal Anterior Cingulate	Cortical Volume	Frontal	-0.00815599	0.00959038	-0.850434	0.395105	0.604877
smri_vol_cdk_cdmdfrlh	L Caudal Middle Frontal	Cortical Volume	Frontal	0.00440163	0.00877844	0.501414	0.616092	0.759869
smri_vol_cdk_cdmdfrrh	R Caudal Middle Frontal	Cortical Volume	Frontal	0.00706389	0.00886774	0.796583	0.425713	0.630218
smri_vol_cdk_cuneuslh	L Cuneus	Cortical Volume	Occipital	0.014512	0.00929689	1.56095	0.118568	0.291946
smri_vol_cdk_cuneusrh	R Cuneus	Cortical Volume	Occipital	0.020525	0.00911607	2.25152	0.0243745	0.108048
smri_vol_cdk_ehinallh	L Entorhinal	Cortical Volume	Temporal	0.00178118	0.00956833	0.186153	0.852328	0.904077
smri_vol_cdk_ehinalrh	R Entorhinal	Cortical Volume	Temporal	0.013488	0.00959826	1.40526	0.159976	0.34182
smri_vol_cdk_frpolelh	L Frontal Pole	Cortical Volume	Frontal	0.00861109	0.00925484	0.930442	0.352166	0.559322
smri_vol_cdk_frpolerh	R Frontal Pole	Cortical Volume	Frontal	0.00451478	0.00924274	0.488468	0.625229	0.761554
smri_vol_cdk_fusiformlh	L Fusiform	Cortical Volume	Temporal	0.0194484	0.0078248	2.48548	0.0129545	0.0712495
smri_vol_cdk_fusiformrh	R Fusiform	Cortical Volume	Temporal	0.0171523	0.00756896	2.26613	0.0234653	0.107514
smri_vol_cdk_ifpllh	L Inferior Parietal	Cortical Volume	Parietal	-0.0117944	0.00859042	-1.37297	0.169794	0.355133
smri_vol_cdk_ifplrh	R Inferior Parietal	Cortical Volume	Parietal	-0.00414196	0.00811078	-0.510674	0.609591	0.759577
smri_vol_cdk_iftmlh	L Inferior Temporal	Cortical Volume	Temporal	0.0234979	0.0078907	2.97792	0.00290926	0.0297949
smri_vol_cdk_iftmrh	R Inferior Temporal	Cortical Volume	Temporal	0.0232932	0.00788735	2.95323	0.0031522	0.0304455
smri_vol_cdk_insulalh	L Insula	Cortical Volume	Insular	0.00119169	0.00754642	0.157915	0.874527	0.914338
smri_vol_cdk_insularh	R Insula	Cortical Volume	Insular	-0.00364081	0.00757489	-0.480642	0.630782	0.761554
smri_vol_cdk_ihcatelh	L Isthmus Cingulate	Cortical Volume	Parietal	0.0059592	0.00840072	0.709368	0.478113	0.660463
smri_vol_cdk_ihcaterh	R Isthmus Cingulate	Cortical Volume	Parietal	-0.0061113	0.00875968	-0.697663	0.485405	0.667431
smri_vol_cdk_locclh	L Lateral Occipital	Cortical Volume	Occipital	0.0317273	0.00822084	3.85937	0.000114413	0.00377563
smri_vol_cdk_loccrh	R Lateral Occipital	Cortical Volume	Occipital	0.0354574	0.00806649	4.39564	1.11614e-05	0.000473561
smri_vol_cdk_lobfrlh	L Lateral Orbitofrontal	Cortical Volume	Frontal	0.00682736	0.00736684	0.926769	0.354069	0.559354
smri_vol_cdk_lobfrrh	R Lateral Orbitofrontal	Cortical Volume	Frontal	0.00750748	0.00725875	1.03427	0.301037	0.522854
smri_vol_cdk_linguallh	L Lingual	Cortical Volume	Occipital	0.0188755	0.00888641	2.12408	0.0336882	0.135208
smri_vol_cdk_lingualrh	R Lingual	Cortical Volume	Occipital	0.00470117	0.00888819	0.528922	0.596871	0.754344
smri_vol_cdk_mobfrlh	L Medial Orbitofrontal	Cortical Volume	Frontal	0.000299235	0.00755531	0.0396059	0.968408	0.978972
smri_vol_cdk_mobfrrh	R Medial Orbitofrontal	Cortical Volume	Frontal	-0.00147496	0.00778506	-0.18946	0.849736	0.904077
smri_vol_cdk_mdtmlh	L Middle Temporal	Cortical Volume	Temporal	0.0114212	0.00780765	1.46283	0.143548	0.323785
smri_vol_cdk_mdtmrh	R Middle Temporal	Cortical Volume	Temporal	0.0174308	0.00739568	2.35689	0.0184482	0.0894078
smri_vol_cdk_paracnlh	L Paracentral	Cortical Volume	Frontal	-0.0128837	0.00888954	-1.44931	0.147283	0.324023
smri_vol_cdk_paracnrh	R Paracentral	Cortical Volume	Frontal	-0.00877263	0.00888279	-0.987599	0.323374	0.547324
smri_vol_cdk_parahpallh	L Parahippocampal	Cortical Volume	Temporal	0.0204111	0.0095389	2.13978	0.0323975	0.131809
smri_vol_cdk_parahpalrh	R Parahippocampal	Cortical Volume	Temporal	0.0259494	0.00933381	2.78016	0.00544373	0.042906
smri_vol_cdk_parsopclh	L Pars Opercularis	Cortical Volume	Frontal	0.0178252	0.00928319	1.92016	0.0548668	0.181773
smri_vol_cdk_parsopcrh	R Pars Opercularis	Cortical Volume	Frontal	0.0134928	0.00924946	1.45877	0.144661	0.323785
smri_vol_cdk_parsobislh	L Pars Orbitalis	Cortical Volume	Frontal	0.0238815	0.00876786	2.72376	0.00646603	0.0457241
smri_vol_cdk_parsobisrh	R Pars Orbitalis	Cortical Volume	Frontal	0.0132661	0.00896848	1.47919	0.139122	0.320304
smri_vol_cdk_parstgrislh	L Pars Triangularis	Cortical Volume	Frontal	0.0134387	0.00933163	1.44012	0.149866	0.324891
smri_vol_cdk_parstgrisrh	R Pars Triangularis	Cortical Volume	Frontal	0.0221267	0.00933205	2.37104	0.0177576	0.0879
smri_vol_cdk_pericclh	L Pericalcarine	Cortical Volume	Occipital	-0.00494388	0.00953824	-0.518322	0.604245	0.757219
smri_vol_cdk_periccrh	R Pericalcarine	Cortical Volume	Occipital	-0.0183051	0.0093975	-1.94786	0.0514597	0.180441
smri_vol_cdk_postcnlh	L Postcentral	Cortical Volume	Parietal	0.0160261	0.0080203	1.99819	0.0457244	0.165884
smri_vol_cdk_postcnrh	R Postcentral	Cortical Volume	Parietal	0.0156317	0.00814121	1.92007	0.0548784	0.181773
smri_vol_cdk_ptcatelh	L Posterior Cingulate	Cortical Volume	Parietal	-0.00965486	0.00848116	-1.13839	0.254986	0.471725
smri_vol_cdk_ptcaterh	R Posterior Cingulate	Cortical Volume	Parietal	-0.0203467	0.00857685	-2.37228	0.0176982	0.0879
smri_vol_cdk_precnlh	L Precentral	Cortical Volume	Frontal	0.00432097	0.00781662	0.552793	0.580418	0.739846
smri_vol_cdk_precnrh	R Precentral	Cortical Volume	Frontal	0.0142575	0.00802345	1.77698	0.0756034	0.22634
smri_vol_cdk_pclh	L Precuneus	Cortical Volume	Parietal	0.00722881	0.00771306	0.937217	0.34867	0.559322
smri_vol_cdk_pcrh	R Precuneus	Cortical Volume	Parietal	0.0209496	0.00754281	2.77742	0.00548966	0.042906
smri_vol_cdk_rracatelh	L Rostral Anterior Cingulate	Cortical Volume	Frontal	-0.00346485	0.00846046	-0.409534	0.682157	0.788329
smri_vol_cdk_rracaterh	R Rostral Anterior Cingulate	Cortical Volume	Frontal	-0.00392826	0.00905358	-0.433891	0.664377	0.776851
smri_vol_cdk_rrmdfrlh	L Rostral Middle Frontal	Cortical Volume	Frontal	0.00823989	0.00788753	1.04467	0.2962	0.522854
smri_vol_cdk_rrmdfrrh	R Rostral Middle Frontal	Cortical Volume	Frontal	0.00642008	0.00818422	0.784446	0.432797	0.633206
smri_vol_cdk_sufrlh	L Superior Frontal	Cortical Volume	Frontal	0.0119029	0.00740158	1.60815	0.107834	0.283423
smri_vol_cdk_sufrrh	R Superior Frontal	Cortical Volume	Frontal	0.00562359	0.00756833	0.743043	0.457474	0.641135
smri_vol_cdk_supllh	L Superior Parietal	Cortical Volume	Parietal	0.00621173	0.00844098	0.735902	0.461808	0.64393
smri_vol_cdk_suplrh	R Superior Parietal	Cortical Volume	Parietal	0.00691776	0.00831907	0.831555	0.405681	0.61161
smri_vol_cdk_sutmlh	L Superior Temporal	Cortical Volume	Temporal	0.0074747	0.00785925	0.951069	0.341593	0.55865
smri_vol_cdk_sutmrh	R Superior Temporal	Cortical Volume	Temporal	0.00879692	0.00774761	1.13544	0.25622	0.471725
smri_vol_cdk_smlh	L Supramarginal	Cortical Volume	Parietal	0.0159925	0.00841818	1.89976	0.0574948	0.185608
smri_vol_cdk_smrh	R Supramarginal	Cortical Volume	Parietal	0.0124475	0.00843987	1.47485	0.140285	0.320498
smri_vol_cdk_tmpolelh	L Temporal Pole	Cortical Volume	Temporal	-0.00211473	0.00944151	-0.223982	0.822776	0.891841
smri_vol_cdk_tmpolerh	R Temporal Pole	Cortical Volume	Temporal	-0.00747484	0.00950271	-0.786601	0.431535	0.633206
smri_vol_cdk_trvtmlh	L Transverse Temporal	Cortical Volume	Temporal	0.0234397	0.00924236	2.53612	0.0112244	0.0663617
smri_vol_cdk_trvtmrh	R Transverse Temporal	Cortical Volume	Temporal	0.0227978	0.0090081	2.53082	0.0113954	0.0663617
smri_thick_cdk_banksstslh	L Banks of Superior Temporal Sulcus	Cortical Thickness	Temporal	0.00261317	0.0087232	0.299565	0.764516	0.853613
smri_thick_cdk_banksstsrh	R Banks of Superior Temporal Sulcus	Cortical Thickness	Temporal	0.0140457	0.00893111	1.57267	0.115828	0.289084
smri_thick_cdk_cdacatelh	L Caudal Anterior Cingulate	Cortical Thickness	Frontal	-0.0245259	0.00979446	-2.50406	0.012294	0.068893
smri_thick_cdk_cdacaterh	R Caudal Anterior Cingulate	Cortical Thickness	Frontal	-0.0167487	0.0100546	-1.66577	0.0957925	0.265637
smri_thick_cdk_cdmdfrlh	L Caudal Middle Frontal	Cortical Thickness	Frontal	-0.0191639	0.00750147	-2.55469	0.0106436	0.0663617
smri_thick_cdk_cdmdfrrh	R Caudal Middle Frontal	Cortical Thickness	Frontal	-0.0267843	0.00762637	-3.51207	0.000446672	0.00884411
smri_thick_cdk_cuneuslh	L Cuneus	Cortical Thickness	Occipital	0.0300743	0.00872783	3.44579	0.000571799	0.010614
smri_thick_cdk_cuneusrh	R Cuneus	Cortical Thickness	Occipital	0.0286369	0.0085116	3.36445	0.000769932	0.0127039
smri_thick_cdk_ehinallh	L Entorhinal	Cortical Thickness	Temporal	0.00860486	0.00962141	0.894345	0.37116	0.582212
smri_thick_cdk_ehinalrh	R Entorhinal	Cortical Thickness	Temporal	-0.0256067	0.00964062	-2.65613	0.00791737	0.0522546
smri_thick_cdk_frpolelh	L Frontal Pole	Cortical Thickness	Frontal	-0.0178446	0.00959965	-1.85888	0.0630754	0.201434
smri_thick_cdk_frpolerh	R Frontal Pole	Cortical Thickness	Frontal	-0.0260032	0.00959644	-2.70967	0.00674704	0.0460102
smri_thick_cdk_fusiformlh	L Fusiform	Cortical Thickness	Temporal	0.0232822	0.00741324	3.14062	0.00169103	0.0197071
smri_thick_cdk_fusiformrh	R Fusiform	Cortical Thickness	Temporal	0.0112086	0.00740187	1.5143	0.129983	0.306389
smri_thick_cdk_ifpllh	L Inferior Parietal	Cortical Thickness	Parietal	-0.0113109	0.00654719	-1.7276	0.0840916	0.237859
smri_thick_cdk_ifplrh	R Inferior Parietal	Cortical Thickness	Parietal	4.25109e-05	0.00633444	0.00671108	0.994646	0.994646
smri_thick_cdk_iftmlh	L Inferior Temporal	Cortical Thickness	Temporal	0.0244934	0.00758245	3.23028	0.00124085	0.0167514
smri_thick_cdk_iftmrh	R Inferior Temporal	Cortical Thickness	Temporal	0.020555	0.00738416	2.78366	0.00538545	0.042906
smri_thick_cdk_insulalh	L Insula	Cortical Thickness	Insular	0.00159991	0.00920941	0.173726	0.862084	0.911171
smri_thick_cdk_insularh	R Insula	Cortical Thickness	Insular	-0.00570798	0.00913515	-0.624837	0.532093	0.715075
smri_thick_cdk_ihcatelh	L Isthmus Cingulate	Cortical Thickness	Parietal	0.00580846	0.00985034	0.589671	0.555425	0.723684
smri_thick_cdk_ihcaterh	R Isthmus Cingulate	Cortical Thickness	Parietal	0.00981526	0.00993109	0.988336	0.323013	0.547324
smri_thick_cdk_locclh	L Lateral Occipital	Cortical Thickness	Occipital	0.0202691	0.00630774	3.21338	0.00131612	0.0169951
smri_thick_cdk_loccrh	R Lateral Occipital	Cortical Thickness	Occipital	0.0175004	0.00626745	2.79227	0.00524419	0.042906
smri_thick_cdk_lobfrlh	L Lateral Orbitofrontal	Cortical Thickness	Frontal	-0.00505779	0.00837811	-0.603692	0.546063	0.720803
smri_thick_cdk_lobfrrh	R Lateral Orbitofrontal	Cortical Thickness	Frontal	-0.0174799	0.00854008	-2.04681	0.0407044	0.157003
smri_thick_cdk_linguallh	L Lingual	Cortical Thickness	Occipital	0.0348742	0.0082955	4.204	2.64588e-05	0.000982281
smri_thick_cdk_lingualrh	R Lingual	Cortical Thickness	Occipital	0.0261445	0.00834025	3.13474	0.0017252	0.0197071
smri_thick_cdk_mobfrlh	L Medial Orbitofrontal	Cortical Thickness	Frontal	-0.0257834	0.00927386	-2.78022	0.00544289	0.042906
smri_thick_cdk_mobfrrh	R Medial Orbitofrontal	Cortical Thickness	Frontal	-0.0300407	0.00916266	-3.2786	0.00104694	0.0148068
smri_thick_cdk_mdtmlh	L Middle Temporal	Cortical Thickness	Temporal	0.0111412	0.00742917	1.49965	0.133737	0.312756
smri_thick_cdk_mdtmrh	R Middle Temporal	Cortical Thickness	Temporal	0.0155086	0.0070615	2.19621	0.0281002	0.119225
smri_thick_cdk_paracnlh	L Paracentral	Cortical Thickness	Frontal	0.00018516	0.00768912	0.0240808	0.980789	0.987438
smri_thick_cdk_paracnrh	R Paracentral	Cortical Thickness	Frontal	0.00525563	0.00775739	0.6775	0.498105	0.681738
smri_thick_cdk_parahpallh	L Parahippocampal	Cortical Thickness	Temporal	0.0332553	0.0097163	3.42263	0.000622756	0.0108799
smri_thick_cdk_parahpalrh	R Parahippocampal	Cortical Thickness	Temporal	0.0359904	0.00939098	3.83244	0.000127678	0.00379205
smri_thick_cdk_parsopclh	L Pars Opercularis	Cortical Thickness	Frontal	-0.0221146	0.008097	-2.73121	0.00632175	0.0457241
smri_thick_cdk_parsopcrh	R Pars Opercularis	Cortical Thickness	Frontal	-0.0109235	0.00836921	-1.3052	0.191856	0.390283
smri_thick_cdk_parsobislh	L Pars Orbitalis	Cortical Thickness	Frontal	-0.00442691	0.00884144	-0.5007	0.616594	0.759869
smri_thick_cdk_parsobisrh	R Pars Orbitalis	Cortical Thickness	Frontal	-0.0176351	0.00882864	-1.99749	0.0457997	0.165884
smri_thick_cdk_parstgrislh	L Pars Triangularis	Cortical Thickness	Frontal	-0.00420509	0.00827256	-0.508318	0.611242	0.759577
smri_thick_cdk_parstgrisrh	R Pars Triangularis	Cortical Thickness	Frontal	0.00497604	0.0082057	0.606413	0.544255	0.720803
smri_thick_cdk_pericclh	L Pericalcarine	Cortical Thickness	Occipital	0.0108814	0.00887066	1.22667	0.219974	0.4215
smri_thick_cdk_periccrh	R Pericalcarine	Cortical Thickness	Occipital	0.00349654	0.00905388	0.386193	0.699362	0.801972
smri_thick_cdk_postcnlh	L Postcentral	Cortical Thickness	Parietal	0.0217702	0.00762011	2.85694	0.00428654	0.0397845
smri_thick_cdk_postcnrh	R Postcentral	Cortical Thickness	Parietal	0.011622	0.00805853	1.44219	0.14928	0.324891
smri_thick_cdk_ptcatelh	L Posterior Cingulate	Cortical Thickness	Parietal	-0.0120383	0.0094489	-1.27404	0.20268	0.401307
smri_thick_cdk_ptcaterh	R Posterior Cingulate	Cortical Thickness	Parietal	0.00729876	0.00953	0.765872	0.443771	0.637631
smri_thick_cdk_precnlh	L Precentral	Cortical Thickness	Frontal	-0.00614609	0.00693881	-0.885756	0.375771	0.584315
smri_thick_cdk_precnrh	R Precentral	Cortical Thickness	Frontal	-0.00913248	0.00773054	-1.18135	0.237492	0.449269
smri_thick_cdk_pclh	L Precuneus	Cortical Thickness	Parietal	-0.00516304	0.00680793	-0.758386	0.448239	0.637631
smri_thick_cdk_pcrh	R Precuneus	Cortical Thickness	Parietal	0.00583545	0.00694061	0.840768	0.400499	0.606878
smri_thick_cdk_rracatelh	L Rostral Anterior Cingulate	Cortical Thickness	Frontal	-0.0219051	0.00937821	-2.33574	0.0195253	0.0920479
smri_thick_cdk_rracaterh	R Rostral Anterior Cingulate	Cortical Thickness	Frontal	-0.021117	0.00976572	-2.16236	0.0306149	0.128065
smri_thick_cdk_rrmdfrlh	L Rostral Middle Frontal	Cortical Thickness	Frontal	-0.0214092	0.00671764	-3.18701	0.00144211	0.0178461
smri_thick_cdk_rrmdfrrh	R Rostral Middle Frontal	Cortical Thickness	Frontal	-0.0324046	0.00720656	-4.49654	6.98726e-06	0.00034587
smri_thick_cdk_sufrlh	L Superior Frontal	Cortical Thickness	Frontal	-0.0234221	0.00651187	-3.59683	0.000323718	0.00801202
smri_thick_cdk_sufrrh	R Superior Frontal	Cortical Thickness	Frontal	-0.022262	0.00667621	-3.33453	0.000857629	0.0132601
smri_thick_cdk_supllh	L Superior Parietal	Cortical Thickness	Parietal	-0.0083164	0.00626366	-1.32772	0.184302	0.382774
smri_thick_cdk_suplrh	R Superior Parietal	Cortical Thickness	Parietal	-0.0013771	0.00639039	-0.215496	0.829385	0.893477
smri_thick_cdk_sutmlh	L Superior Temporal	Cortical Thickness	Temporal	-0.00100276	0.00714193	-0.140405	0.888343	0.919296
smri_thick_cdk_sutmrh	R Superior Temporal	Cortical Thickness	Temporal	0.010931	0.00720213	1.51775	0.12911	0.306389
smri_thick_cdk_smlh	L Supramarginal	Cortical Thickness	Parietal	-0.000998583	0.00666392	-0.149849	0.880887	0.914767
smri_thick_cdk_smrh	R Supramarginal	Cortical Thickness	Parietal	-0.000694574	0.00672245	-0.103321	0.91771	0.936632
smri_thick_cdk_tmpolelh	L Temporal Pole	Cortical Thickness	Temporal	-0.0161171	0.00915497	-1.76047	0.0783599	0.228372
smri_thick_cdk_tmpolerh	R Temporal Pole	Cortical Thickness	Temporal	-0.003786	0.00908653	-0.41666	0.676936	0.785352
smri_thick_cdk_trvtmlh	L Transverse Temporal	Cortical Thickness	Temporal	0.0242925	0.00888012	2.73561	0.00623796	0.0457241
smri_thick_cdk_trvtmrh	R Transverse Temporal	Cortical Thickness	Temporal	0.0230694	0.00890025	2.592	0.00955645	0.0617015
smri_area_cdk_banksstslh	L Banks of Superior Temporal Sulcus	Cortical Surface Area	Temporal	-0.013899	0.00868677	-1.60001	0.109628	0.28451
smri_area_cdk_banksstsrh	R Banks of Superior Temporal Sulcus	Cortical Surface Area	Temporal	-0.00811458	0.00823289	-0.985629	0.32434	0.547324
smri_area_cdk_cdacatelh	L Caudal Anterior Cingulate	Cortical Surface Area	Frontal	-0.00846659	0.00891592	-0.949604	0.342337	0.55865
smri_area_cdk_cdacaterh	R Caudal Anterior Cingulate	Cortical Surface Area	Frontal	-0.0143108	0.00897855	-1.59389	0.110993	0.28451
smri_area_cdk_cdmdfrlh	L Caudal Middle Frontal	Cortical Surface Area	Frontal	0.00335918	0.00772143	0.435047	0.663538	0.776851
smri_area_cdk_cdmdfrrh	R Caudal Middle Frontal	Cortical Surface Area	Frontal	0.00468944	0.00784867	0.597482	0.5502	0.72305
smri_area_cdk_cuneuslh	L Cuneus	Cortical Surface Area	Occipital	-0.00764543	0.00877101	-0.87167	0.38341	0.590014
smri_area_cdk_cuneusrh	R Cuneus	Cortical Surface Area	Occipital	0.000998785	0.00850463	0.11744	0.906514	0.931608
smri_area_cdk_ehinallh	L Entorhinal	Cortical Surface Area	Temporal	-0.00716302	0.0096438	-0.742759	0.457645	0.641135
smri_area_cdk_ehinalrh	R Entorhinal	Cortical Surface Area	Temporal	0.0196863	0.00936978	2.10105	0.0356628	0.14082
smri_area_cdk_frpolelh	L Frontal Pole	Cortical Surface Area	Frontal	0.00741245	0.00784233	0.945185	0.344588	0.55925
smri_area_cdk_frpolerh	R Frontal Pole	Cortical Surface Area	Frontal	0.00701845	0.00803253	0.873752	0.382275	0.590014
smri_area_cdk_fusiformlh	L Fusiform	Cortical Surface Area	Temporal	0.00646465	0.00671844	0.962225	0.335961	0.554335
smri_area_cdk_fusiformrh	R Fusiform	Cortical Surface Area	Temporal	0.00855227	0.00658078	1.29958	0.193775	0.391505
smri_area_cdk_ifpllh	L Inferior Parietal	Cortical Surface Area	Parietal	-0.0174046	0.00768387	-2.26508	0.02353	0.107514
smri_area_cdk_ifplrh	R Inferior Parietal	Cortical Surface Area	Parietal	-0.0143861	0.0072567	-1.98245	0.0474568	0.169815
smri_area_cdk_iftmlh	L Inferior Temporal	Cortical Surface Area	Temporal	0.00947605	0.00685267	1.38283	0.16675	0.35332
smri_area_cdk_iftmrh	R Inferior Temporal	Cortical Surface Area	Temporal	0.0121284	0.00668467	1.81435	0.0696543	0.215493
smri_area_cdk_insulalh	L Insula	Cortical Surface Area	Insular	0.000284316	0.00733546	0.0387591	0.969083	0.978972
smri_area_cdk_insularh	R Insula	Cortical Surface Area	Insular	-0.00444394	0.00753879	-0.589476	0.555555	0.723684
smri_area_cdk_ihcatelh	L Isthmus Cingulate	Cortical Surface Area	Parietal	-0.00213647	0.00780181	-0.273843	0.784211	0.86907
smri_area_cdk_ihcaterh	R Isthmus Cingulate	Cortical Surface Area	Parietal	-0.0161497	0.00830506	-1.94456	0.0518567	0.180441
smri_area_cdk_locclh	L Lateral Occipital	Cortical Surface Area	Occipital	0.014165	0.00742291	1.90828	0.056384	0.184023
smri_area_cdk_loccrh	R Lateral Occipital	Cortical Surface Area	Occipital	0.0247852	0.00745804	3.32328	0.000892939	0.0132601
smri_area_cdk_lobfrlh	L Lateral Orbitofrontal	Cortical Surface Area	Frontal	-0.00125147	0.00658702	-0.189991	0.84932	0.904077
smri_area_cdk_lobfrrh	R Lateral Orbitofrontal	Cortical Surface Area	Frontal	0.00410353	0.00672821	0.609899	0.541943	0.720803
smri_area_cdk_linguallh	L Lingual	Cortical Surface Area	Occipital	-0.00136615	0.00855005	-0.159783	0.873055	0.914338
smri_area_cdk_lingualrh	R Lingual	Cortical Surface Area	Occipital	-0.0102775	0.00854373	-1.20293	0.229032	0.436041
smri_area_cdk_mobfrlh	L Medial Orbitofrontal	Cortical Surface Area	Frontal	0.00327236	0.00722027	0.453219	0.650401	0.772677
smri_area_cdk_mobfrrh	R Medial Orbitofrontal	Cortical Surface Area	Frontal	0.00177567	0.00669127	0.265371	0.790729	0.873036
smri_area_cdk_mdtmlh	L Middle Temporal	Cortical Surface Area	Temporal	-0.0075651	0.00657161	-1.15118	0.249686	0.469347
smri_area_cdk_mdtmrh	R Middle Temporal	Cortical Surface Area	Temporal	-0.0026232	0.00588957	-0.445397	0.656043	0.776274
smri_area_cdk_paracnlh	L Paracentral	Cortical Surface Area	Frontal	-0.0284778	0.0080435	-3.54047	0.000401294	0.00884411
smri_area_cdk_paracnrh	R Paracentral	Cortical Surface Area	Frontal	-0.0194228	0.00812263	-2.39119	0.0168128	0.0876033
smri_area_cdk_parahpallh	L Parahippocampal	Cortical Surface Area	Temporal	-0.00325948	0.00902833	-0.361028	0.718086	0.817132
smri_area_cdk_parahpalrh	R Parahippocampal	Cortical Surface Area	Temporal	-0.000654542	0.00883957	-0.0740468	0.940975	0.957087
smri_area_cdk_parsopclh	L Pars Opercularis	Cortical Surface Area	Frontal	0.0185697	0.00863146	2.15139	0.03147	0.129814
smri_area_cdk_parsopcrh	R Pars Opercularis	Cortical Surface Area	Frontal	0.00714895	0.00844277	0.846754	0.397153	0.604895
smri_area_cdk_parsobislh	L Pars Orbitalis	Cortical Surface Area	Frontal	0.0142934	0.00745049	1.91846	0.0550828	0.181773
smri_area_cdk_parsobisrh	R Pars Orbitalis	Cortical Surface Area	Frontal	0.007518	0.00773122	0.972421	0.330865	0.552062
smri_area_cdk_parstgrislh	L Pars Triangularis	Cortical Surface Area	Frontal	0.00673866	0.00847407	0.795209	0.426511	0.630218
smri_area_cdk_parstgrisrh	R Pars Triangularis	Cortical Surface Area	Frontal	0.00527076	0.00859458	0.613266	0.539715	0.720803
smri_area_cdk_pericclh	L Pericalcarine	Cortical Surface Area	Occipital	-0.0148902	0.00939011	-1.58573	0.112833	0.286422
smri_area_cdk_periccrh	R Pericalcarine	Cortical Surface Area	Occipital	-0.0251862	0.00930664	-2.70626	0.00681633	0.0460102
smri_area_cdk_postcnlh	L Postcentral	Cortical Surface Area	Parietal	0.00151298	0.00630679	0.239896	0.810416	0.888168
smri_area_cdk_postcnrh	R Postcentral	Cortical Surface Area	Parietal	0.00445899	0.00666452	0.669065	0.50347	0.685921
smri_area_cdk_ptcatelh	L Posterior Cingulate	Cortical Surface Area	Parietal	-0.0128335	0.00797545	-1.60912	0.107622	0.283423
smri_area_cdk_ptcaterh	R Posterior Cingulate	Cortical Surface Area	Parietal	-0.0293327	0.00785284	-3.7353	0.000188573	0.00509148
smri_area_cdk_precnlh	L Precentral	Cortical Surface Area	Frontal	-0.00166123	0.00649099	-0.255929	0.798011	0.877812
smri_area_cdk_precnrh	R Precentral	Cortical Surface Area	Frontal	0.00878885	0.00678574	1.29519	0.195285	0.391889
smri_area_cdk_pclh	L Precuneus	Cortical Surface Area	Parietal	-0.00536296	0.0066683	-0.804247	0.421274	0.628736
smri_area_cdk_pcrh	R Precuneus	Cortical Surface Area	Parietal	0.00680737	0.00644202	1.05671	0.290668	0.520051
smri_area_cdk_rracatelh	L Rostral Anterior Cingulate	Cortical Surface Area	Frontal	-0.00821652	0.00753117	-1.091	0.275299	0.495539
smri_area_cdk_rracaterh	R Rostral Anterior Cingulate	Cortical Surface Area	Frontal	-0.00299175	0.00816011	-0.366631	0.713903	0.815496
smri_area_cdk_rrmdfrlh	L Rostral Middle Frontal	Cortical Surface Area	Frontal	0.00373123	0.00669203	0.557563	0.577156	0.738859
smri_area_cdk_rrmdfrrh	R Rostral Middle Frontal	Cortical Surface Area	Frontal	0.00107095	0.00694177	0.154276	0.877395	0.914338
smri_area_cdk_sufrlh	L Superior Frontal	Cortical Surface Area	Frontal	0.00318369	0.00586911	0.542448	0.587522	0.745702
smri_area_cdk_sufrrh	R Superior Frontal	Cortical Surface Area	Frontal	-0.00269569	0.00610734	-0.441386	0.658944	0.776612
smri_area_cdk_supllh	L Superior Parietal	Cortical Surface Area	Parietal	-0.000807316	0.00737745	-0.10943	0.912864	0.934898
smri_area_cdk_suplrh	R Superior Parietal	Cortical Surface Area	Parietal	-0.00639954	0.00717503	-0.891918	0.372459	0.582212
smri_area_cdk_sutmlh	L Superior Temporal	Cortical Surface Area	Temporal	-0.00321651	0.00653682	-0.492061	0.622688	0.761554
smri_area_cdk_sutmrh	R Superior Temporal	Cortical Surface Area	Temporal	-0.0100736	0.00626192	-1.6087	0.107713	0.283423
smri_area_cdk_smlh	L Supramarginal	Cortical Surface Area	Parietal	0.00865995	0.00764438	1.13285	0.257305	0.471725
smri_area_cdk_smrh	R Supramarginal	Cortical Surface Area	Parietal	0.00697883	0.00748559	0.932301	0.351204	0.559322
smri_area_cdk_tmpolelh	L Temporal Pole	Cortical Surface Area	Temporal	-0.00621798	0.00823272	-0.755276	0.450102	0.637631
smri_area_cdk_tmpolerh	R Temporal Pole	Cortical Surface Area	Temporal	-0.0150776	0.00856803	-1.75976	0.0784809	0.228372
smri_area_cdk_trvtmlh	L Transverse Temporal	Cortical Surface Area	Temporal	0.00245385	0.00886472	0.27681	0.781932	0.86907
smri_area_cdk_trvtmrh	R Transverse Temporal	Cortical Surface Area	Temporal	0.0039954	0.00827509	0.482823	0.629232	0.761554
smri_sulc_cdk_banksstslh	L Banks of Superior Temporal Sulcus	Cortical Sulcal Depth	Temporal	-0.00830782	0.0101808	-0.816028	0.414504	0.621756
smri_sulc_cdk_banksstsrh	R Banks of Superior Temporal Sulcus	Cortical Sulcal Depth	Temporal	0.00235495	0.0102227	0.230366	0.817813	0.891841
smri_sulc_cdk_cdacatelh	L Caudal Anterior Cingulate	Cortical Sulcal Depth	Frontal	-0.00649389	0.00997234	-0.65119	0.514939	0.698342
smri_sulc_cdk_cdacaterh	R Caudal Anterior Cingulate	Cortical Sulcal Depth	Frontal	-0.012614	0.0100214	-1.2587	0.208168	0.404091
smri_sulc_cdk_cdmdfrlh	L Caudal Middle Frontal	Cortical Sulcal Depth	Frontal	-0.00989417	0.0102487	-0.965411	0.334363	0.554335
smri_sulc_cdk_cdmdfrrh	R Caudal Middle Frontal	Cortical Sulcal Depth	Frontal	-0.0141475	0.0102546	-1.37962	0.167738	0.35332
smri_sulc_cdk_cuneuslh	L Cuneus	Cortical Sulcal Depth	Occipital	0.0165865	0.0102058	1.6252	0.104152	0.281211
smri_sulc_cdk_cuneusrh	R Cuneus	Cortical Sulcal Depth	Occipital	0.0129729	0.0102183	1.26957	0.204268	0.401772
smri_sulc_cdk_ehinallh	L Entorhinal	Cortical Sulcal Depth	Temporal	0.000170176	0.0102739	0.0165639	0.986785	0.990119
smri_sulc_cdk_ehinalrh	R Entorhinal	Cortical Sulcal Depth	Temporal	0.0148419	0.0101872	1.45691	0.145175	0.323785
smri_sulc_cdk_frpolelh	L Frontal Pole	Cortical Sulcal Depth	Frontal	0.0183607	0.0100729	1.82279	0.0683668	0.213736
smri_sulc_cdk_frpolerh	R Frontal Pole	Cortical Sulcal Depth	Frontal	0.015575	0.0100871	1.54405	0.122609	0.298482
smri_sulc_cdk_fusiformlh	L Fusiform	Cortical Sulcal Depth	Temporal	0.0257927	0.0101734	2.5353	0.0112507	0.0663617
smri_sulc_cdk_fusiformrh	R Fusiform	Cortical Sulcal Depth	Temporal	0.0238637	0.0101437	2.35257	0.0186643	0.0894078
smri_sulc_cdk_ifpllh	L Inferior Parietal	Cortical Sulcal Depth	Parietal	0.0197068	0.0102519	1.92226	0.0546023	0.181773
smri_sulc_cdk_ifplrh	R Inferior Parietal	Cortical Sulcal Depth	Parietal	0.00772142	0.0102402	0.754029	0.45085	0.637631
smri_sulc_cdk_iftmlh	L Inferior Temporal	Cortical Sulcal Depth	Temporal	-0.0162798	0.010298	-1.58087	0.113941	0.286783
smri_sulc_cdk_iftmrh	R Inferior Temporal	Cortical Sulcal Depth	Temporal	0.00344851	0.0102051	0.337921	0.73543	0.831604
smri_sulc_cdk_insulalh	L Insula	Cortical Sulcal Depth	Insular	-0.00228484	0.0100716	-0.226861	0.820537	0.891841
smri_sulc_cdk_insularh	R Insula	Cortical Sulcal Depth	Insular	-0.00552996	0.00990803	-0.558129	0.576769	0.738859
smri_sulc_cdk_ihcatelh	L Isthmus Cingulate	Cortical Sulcal Depth	Parietal	0.0184344	0.0100083	1.84192	0.0655172	0.207006
smri_sulc_cdk_ihcaterh	R Isthmus Cingulate	Cortical Sulcal Depth	Parietal	0.0240918	0.010066	2.39337	0.0167132	0.0876033
smri_sulc_cdk_locclh	L Lateral Occipital	Cortical Sulcal Depth	Occipital	-0.00208489	0.0102713	-0.202983	0.839152	0.899741
smri_sulc_cdk_loccrh	R Lateral Occipital	Cortical Sulcal Depth	Occipital	0.0059024	0.0102039	0.578446	0.562977	0.730149
smri_sulc_cdk_lobfrlh	L Lateral Orbitofrontal	Cortical Sulcal Depth	Frontal	0.0280735	0.0102396	2.74167	0.00612398	0.0457241
smri_sulc_cdk_lobfrrh	R Lateral Orbitofrontal	Cortical Sulcal Depth	Frontal	0.0182918	0.010315	1.77331	0.0762088	0.22634
smri_sulc_cdk_linguallh	L Lingual	Cortical Sulcal Depth	Occipital	-0.0130463	0.0101481	-1.28559	0.198617	0.395902
smri_sulc_cdk_lingualrh	R Lingual	Cortical Sulcal Depth	Occipital	0.0105263	0.0101177	1.04038	0.298187	0.522854
smri_sulc_cdk_mobfrlh	L Medial Orbitofrontal	Cortical Sulcal Depth	Frontal	0.0254156	0.01001	2.53903	0.0111314	0.0663617
smri_sulc_cdk_mobfrrh	R Medial Orbitofrontal	Cortical Sulcal Depth	Frontal	0.0248676	0.00990563	2.51046	0.0120737	0.068893
smri_sulc_cdk_mdtmlh	L Middle Temporal	Cortical Sulcal Depth	Temporal	-0.00966289	0.0103029	-0.93788	0.34833	0.559322
smri_sulc_cdk_mdtmrh	R Middle Temporal	Cortical Sulcal Depth	Temporal	-0.0112155	0.0102393	-1.09534	0.273396	0.495539
smri_sulc_cdk_paracnlh	L Paracentral	Cortical Sulcal Depth	Frontal	0.0204927	0.0101971	2.00965	0.044496	0.165884
smri_sulc_cdk_paracnrh	R Paracentral	Cortical Sulcal Depth	Frontal	0.0116985	0.0102673	1.13939	0.254567	0.471725
smri_sulc_cdk_parahpallh	L Parahippocampal	Cortical Sulcal Depth	Temporal	-0.00403044	0.0101032	-0.398929	0.689954	0.79425
smri_sulc_cdk_parahpalrh	R Parahippocampal	Cortical Sulcal Depth	Temporal	-0.0210029	0.0100165	-2.09683	0.0360348	0.14082
smri_sulc_cdk_parsopclh	L Pars Opercularis	Cortical Sulcal Depth	Frontal	0.0111835	0.0102505	1.09103	0.275288	0.495539
smri_sulc_cdk_parsopcrh	R Pars Opercularis	Cortical Sulcal Depth	Frontal	-0.0012499	0.0102554	-0.121878	0.902998	0.931217
smri_sulc_cdk_parsobislh	L Pars Orbitalis	Cortical Sulcal Depth	Frontal	-0.0132347	0.00999721	-1.32384	0.185587	0.382774
smri_sulc_cdk_parsobisrh	R Pars Orbitalis	Cortical Sulcal Depth	Frontal	-0.0072349	0.0100159	-0.72234	0.470103	0.652433
smri_sulc_cdk_parstgrislh	L Pars Triangularis	Cortical Sulcal Depth	Frontal	0.00318001	0.0103469	0.307339	0.758592	0.850195
smri_sulc_cdk_parstgrisrh	R Pars Triangularis	Cortical Sulcal Depth	Frontal	-0.00799369	0.0103645	-0.771259	0.440573	0.637631
smri_sulc_cdk_pericclh	L Pericalcarine	Cortical Sulcal Depth	Occipital	0.01485	0.0102159	1.45362	0.146085	0.323785
smri_sulc_cdk_periccrh	R Pericalcarine	Cortical Sulcal Depth	Occipital	0.00782219	0.0102076	0.766308	0.443512	0.637631
smri_sulc_cdk_postcnlh	L Postcentral	Cortical Sulcal Depth	Parietal	0.0103469	0.0101277	1.02164	0.306976	0.530068
smri_sulc_cdk_postcnrh	R Postcentral	Cortical Sulcal Depth	Parietal	0.0227579	0.0100989	2.25351	0.0242495	0.108048
smri_sulc_cdk_ptcatelh	L Posterior Cingulate	Cortical Sulcal Depth	Parietal	-0.0123719	0.00982873	-1.25875	0.208153	0.404091
smri_sulc_cdk_ptcaterh	R Posterior Cingulate	Cortical Sulcal Depth	Parietal	-0.0160277	0.00981218	-1.63345	0.102407	0.279035
smri_sulc_cdk_precnlh	L Precentral	Cortical Sulcal Depth	Frontal	-0.00425433	0.0101564	-0.418883	0.675311	0.785352
smri_sulc_cdk_precnrh	R Precentral	Cortical Sulcal Depth	Frontal	-0.02243	0.0101385	-2.21236	0.026965	0.117773
smri_sulc_cdk_pclh	L Precuneus	Cortical Sulcal Depth	Parietal	0.00532422	0.0102108	0.521428	0.602081	0.757219
smri_sulc_cdk_pcrh	R Precuneus	Cortical Sulcal Depth	Parietal	0.00345351	0.0102591	0.336629	0.736404	0.831604
smri_sulc_cdk_rracatelh	L Rostral Anterior Cingulate	Cortical Sulcal Depth	Frontal	-0.00487761	0.0100605	-0.484826	0.627811	0.761554
smri_sulc_cdk_rracaterh	R Rostral Anterior Cingulate	Cortical Sulcal Depth	Frontal	0.00217313	0.0101396	0.21432	0.830302	0.893477
smri_sulc_cdk_rrmdfrlh	L Rostral Middle Frontal	Cortical Sulcal Depth	Frontal	-0.0241168	0.0101662	-2.37227	0.017699	0.0879
smri_sulc_cdk_rrmdfrrh	R Rostral Middle Frontal	Cortical Sulcal Depth	Frontal	-0.0126938	0.0101337	-1.25264	0.210367	0.405707
smri_sulc_cdk_sufrlh	L Superior Frontal	Cortical Sulcal Depth	Frontal	0.0055676	0.00997625	0.558086	0.576799	0.738859
smri_sulc_cdk_sufrrh	R Superior Frontal	Cortical Sulcal Depth	Frontal	0.0193309	0.00995761	1.94132	0.052249	0.180441
smri_sulc_cdk_supllh	L Superior Parietal	Cortical Sulcal Depth	Parietal	-0.016966	0.0102098	-1.66175	0.0965954	0.265637
smri_sulc_cdk_suplrh	R Superior Parietal	Cortical Sulcal Depth	Parietal	-0.022168	0.0100809	-2.19902	0.0279001	0.119225
smri_sulc_cdk_sutmlh	L Superior Temporal	Cortical Sulcal Depth	Temporal	0.0351606	0.0099844	3.52155	0.000431013	0.00884411
smri_sulc_cdk_sutmrh	R Superior Temporal	Cortical Sulcal Depth	Temporal	0.00972055	0.00996346	0.975619	0.329278	0.552062
smri_sulc_cdk_smlh	L Supramarginal	Cortical Sulcal Depth	Parietal	-0.00488035	0.0102553	-0.475887	0.634165	0.762539
smri_sulc_cdk_smrh	R Supramarginal	Cortical Sulcal Depth	Parietal	-0.0163711	0.0102749	-1.59332	0.111122	0.28451
smri_sulc_cdk_tmpolelh	L Temporal Pole	Cortical Sulcal Depth	Temporal	0.030247	0.0100663	3.00479	0.00266449	0.0293094
smri_sulc_cdk_tmpolerh	R Temporal Pole	Cortical Sulcal Depth	Temporal	0.00323043	0.00988878	0.326676	0.74392	0.83691
smri_sulc_cdk_trvtmlh	L Transverse Temporal	Cortical Sulcal Depth	Temporal	-0.02025	0.0101177	-2.00145	0.0453723	0.165884
smri_sulc_cdk_trvtmrh	R Transverse Temporal	Cortical Sulcal Depth	Temporal	-0.0154334	0.010126	-1.52414	0.127508	0.306389
Note: PFDR = FDR-corrected P-values. Bold denote FDR-significant associations.

### Sheet: Table S5
Supplementary Table 5. FDR-significant neuroanatomical associations in mixed-model analyses comparing participants with any lifetime alcohol use initiation vs. substance naïve participants
				Primary					Any Prenatal Substance Exposure as Covariate					Alcohol-specific Prenatal Exposure as Covariate					Post-Baseline Initiation Sample Restriction					Post-Baseline Initiation Sample Restriction/ Any Prenatal Substance Exposure as Covariate					Post-Baseline Initiation Sample Restriction/ Alcohol-specific Prenatal Exposure as Covariate
Variable	Neuroanatomical Region	Metric	Lobe	BETA	SE	t	P	PFDR	BETA	SE	t	P	PFDR	BETA	SE	t	P	PFDR	BETA	SE	t	P	PFDR	BETA	SE	t	P	PFDR	BETA	SE	t	P	PFDR
smri_area_cdk_total	Total Cortical Surface Area	Global	Global	0.0495302	0.00880072	5.62797	1.87592e-08	4.17862e-06	0.0411567	0.00910515	4.52016	6.25976e-06	3.86033e-05	0.0367955	0.0091057	4.04093	5.36917e-05	0.00033115	0.0259508	0.00997608	2.60131	0.00930587	0.0287058	0.025611	0.0102528	2.49795	0.0125147	0.0330357	0.0200641	0.0102033	1.96643	0.0492894	0.1073
smri_vol_cdk_total	Total Cortical Volume	Global	Global	0.0575402	0.00905139	6.35706	2.1529e-10	1.62904e-07	0.0508187	0.00938855	5.41283	6.36631e-08	1.0841e-06	0.0458606	0.00939052	4.88371	1.05944e-06	1.35667e-05	0.0310133	0.0102385	3.02909	0.00246163	0.014245	0.029681	0.0105284	2.81913	0.00482933	0.0204509	0.0237203	0.0104747	2.26453	0.0235725	0.0589533
smri_vol_scs_intracranialv	Total Intracranial Volume	Global	Global	0.0432247	0.00839837	5.1468	2.70325e-07	4.01432e-05	0.0372354	0.00868258	4.28852	1.81772e-05	9.62e-05	0.0327038	0.00870109	3.75859	0.000171973	0.000707111	0.0276363	0.00949161	2.91166	0.00360614	0.01443	0.027637	0.00973376	2.83929	0.0045347	0.0204509	0.0221616	0.00970538	2.28343	0.0224354	0.0589533
smri_vol_scs_subcorticalgv	Total Subcortical Gray Matter Volume	Global	Global	0.0565131	0.00912012	6.19653	6.01444e-10	1.78629e-07	0.0535586	0.00946927	5.65604	1.59701e-08	5.92e-07	0.0492024	0.00948999	5.18466	2.2119e-07	8.177e-06	0.0483956	0.0102885	4.70383	2.60054e-06	9.62e-05	0.0513997	0.0106012	4.84846	1.27167e-06	4.699e-05	0.0461417	0.0105809	4.36086	1.31449e-05	0.0004847
smri_vol_scs_wholeb	Whole Brain Volume	Global	Global	0.0553616	0.00882282	6.27482	3.65665e-10	1.62904e-07	0.0489222	0.00913633	5.35469	8.78707e-08	1.0841e-06	0.0445673	0.00914086	4.87562	1.10377e-06	1.35667e-05	0.0351319	0.0100018	3.51255	0.00044655	0.005513	0.035242	0.0102781	3.42883	0.000609774	0.00709475	0.0292388	0.0102313	2.85777	0.00427919	0.0274417
smri_vol_scs_pallidumlh	L Globus Pallidus	Subcortical Volume	Subcortical	0.0260095	0.00852705	3.05024	0.00229306	0.0486456	0.0257037	0.00888463	2.89306	0.00382447	0.00487379	0.0258702	0.00891651	2.90138	0.0037245	0.00491571	0.0315715	0.00956976	3.29909	0.000974685	0.00901875	0.0333758	0.00991544	3.36605	0.000766723	0.00709475	0.0334489	0.0099031	3.37762	0.000735222	0.009065
smri_vol_scs_hpuslh	L Hippocampus	Subcortical Volume	Subcortical	0.0256273	0.00771418	3.32211	0.000896791	0.0266347	0.0260485	0.00799224	3.25923	0.00112135	0.00180174	0.0265815	0.00803029	3.31016	0.000936143	0.0021645	0.0226798	0.00859114	2.6399	0.0083107	0.0279518	0.0235242	0.00885178	2.65757	0.00788883	0.0243275	0.0251845	0.00885077	2.84546	0.0044478	0.0274417
smri_vol_cdk_iftmlh	L Inferior Temporal	Cortical Volume	Temporal	0.0276958	0.00800846	3.45832	0.00054598	0.0175978	0.0228426	0.00829235	2.75466	0.00588733	0.00660394	0.0212696	0.00832606	2.55459	0.010648	0.0113114	0.0132402	0.00895806	1.47802	0.139447	0.171433	0.0103295	0.00921343	1.12114	0.262269	0.293758	0.00918011	0.00920225	0.997594	0.318512	0.347147
smri_vol_cdk_iftmrh	R Inferior Temporal	Cortical Volume	Temporal	0.0295101	0.00801795	3.6805	0.000234086	0.0111848	0.0326295	0.0083277	3.91819	8.98875e-05	0.000315845	0.0287893	0.00837248	3.43857	0.000587491	0.00155136	0.0220344	0.00897393	2.45538	0.0140969	0.0335312	0.0253982	0.00925463	2.74437	0.00607841	0.0204509	0.0227214	0.00924998	2.45637	0.0140595	0.0474273
smri_vol_cdk_locclh	L Lateral Occipital	Cortical Volume	Occipital	0.0352778	0.00837823	4.21065	2.57015e-05	0.00190833	0.0300229	0.0087101	3.4469	0.000569676	0.00111389	0.0282673	0.00874383	3.23282	0.00123021	0.00251211	0.0204365	0.00937136	2.18074	0.0292349	0.0600222	0.0167913	0.00969776	1.73146	0.0834148	0.128575	0.0162969	0.00969103	1.68164	0.0926832	0.154012
smri_vol_cdk_loccrh	R Lateral Occipital	Cortical Volume	Occipital	0.0409504	0.00822663	4.97778	6.54555e-07	8.33156e-05	0.0404013	0.0085165	4.74389	2.12911e-06	1.5762e-05	0.0382011	0.00855165	4.4671	8.0265e-06	5.9422e-05	0.0275235	0.00919174	2.99437	0.00275936	0.014245	0.0266541	0.00946546	2.81593	0.00487747	0.0204509	0.025405	0.00946299	2.68467	0.00727748	0.03367
smri_vol_cdk_parahpalrh	R Parahippocampal	Cortical Volume	Temporal	0.0296363	0.00949891	3.11997	0.00181421	0.0426441	0.0308951	0.00990156	3.12023	0.00181289	0.0026788	0.0282799	0.00994562	2.84345	0.004473	0.005513	0.0130418	0.0106251	1.22745	0.219693	0.246667	0.0157432	0.0110221	1.42834	0.15324	0.195207	0.0135787	0.0110074	1.2336	0.217395	0.259
smri_vol_cdk_parsobislh	L Pars Orbitalis	Cortical Volume	Frontal	0.0281878	0.00891507	3.16181	0.00157294	0.0389304	0.0282055	0.00928258	3.03854	0.00238429	0.003145	0.0296679	0.00932163	3.1827	0.00146418	0.00257238	0.0182226	0.00992637	1.83578	0.0664317	0.0956519	0.0174264	0.0102583	1.69877	0.0894078	0.132312	0.018058	0.0102581	1.76036	0.0783906	0.138133
smri_thick_cdk_cdmdfrrh	R Caudal Middle Frontal	Cortical Thickness	Frontal	-0.0293724	0.00776322	-3.78353	0.000155595	0.00866472	-0.0227883	0.0080913	-2.8164	0.00486739	0.00581258	-0.0228981	0.00811139	-2.82295	0.00476905	0.00569323	-0.0171332	0.00871849	-1.96516	0.0494339	0.0761583	-0.0122549	0.00903474	-1.35642	0.175011	0.208871	-0.0126308	0.00901301	-1.40139	0.161142	0.205414
smri_thick_cdk_cuneuslh	L Cuneus	Cortical Thickness	Occipital	0.0315726	0.00890192	3.54672	0.000391976	0.0151848	0.0303901	0.00925839	3.28244	0.00103311	0.00173227	0.0292437	0.00928713	3.14885	0.00164462	0.00275818	0.0286842	0.0099357	2.88698	0.00390104	0.01443	0.0286053	0.0102781	2.78313	0.00539838	0.0204509	0.0286672	0.0102587	2.79441	0.00521379	0.0275386
smri_thick_cdk_cuneusrh	R Cuneus	Cortical Thickness	Occipital	0.0323392	0.00865327	3.73723	0.000187169	0.00980986	0.0339201	0.00899083	3.77274	0.000162515	0.000430786	0.0332674	0.00902781	3.68499	0.000230083	0.000851	0.0204157	0.00967601	2.10992	0.034899	0.06549	0.0222195	0.0100009	2.22174	0.0263334	0.0574588	0.022568	0.00998618	2.25992	0.0238572	0.0589533
smri_thick_cdk_fusiformlh	L Fusiform	Cortical Thickness	Temporal	0.0247359	0.00753401	3.28323	0.00103007	0.0296061	0.0206546	0.00784628	2.6324	0.00849327	0.00923912	0.0200806	0.00786872	2.55195	0.0107289	0.0113114	0.0211953	0.0084202	2.51719	0.0118508	0.0330357	0.0180663	0.00872184	2.07139	0.03836	0.0789333	0.0157526	0.00870144	1.81034	0.0702869	0.130055
smri_thick_cdk_iftmlh	L Inferior Temporal	Cortical Thickness	Temporal	0.0244531	0.00770852	3.17222	0.00151774	0.0386373	0.0189115	0.00799822	2.36446	0.0180779	0.0181	0.0189194	0.00802936	2.35627	0.0184812	0.0185	0.0122054	0.00858148	1.42229	0.154985	0.180375	0.0100378	0.00884001	1.1355	0.256205	0.293758	0.00919014	0.00882544	1.04132	0.297762	0.34197
smri_thick_cdk_iftmrh	R Inferior Temporal	Cortical Thickness	Temporal	0.0234911	0.00753101	3.11925	0.00181871	0.0426441	0.0257979	0.00781976	3.29906	0.000973951	0.00173227	0.0240109	0.00786159	3.0542	0.00226338	0.00321615	0.0193386	0.00841934	2.29693	0.0216513	0.0472294	0.0227263	0.00868698	2.61614	0.00891262	0.0253592	0.0213866	0.00868282	2.46309	0.0137989	0.0474273
smri_thick_cdk_locclh	L Lateral Occipital	Cortical Thickness	Occipital	0.0246568	0.00641827	3.84165	0.000123015	0.00730709	0.0219417	0.00666028	3.29441	0.000990156	0.00173227	0.0200817	0.00668141	3.0056	0.00265796	0.00364519	0.014129	0.00717085	1.97034	0.048837	0.0761583	0.0135094	0.0073868	1.82886	0.067464	0.118929	0.0111024	0.00737572	1.50527	0.132301	0.187846
smri_thick_cdk_loccrh	R Lateral Occipital	Cortical Thickness	Occipital	0.0231221	0.00637724	3.62572	0.000289685	0.0122909	0.0227446	0.00660107	3.44559	0.000572452	0.00111389	0.0211239	0.00662093	3.19048	0.00142533	0.00257238	0.0149706	0.0071153	2.104	0.0354124	0.06549	0.0150169	0.0073418	2.04539	0.0408541	0.0796474	0.0134927	0.00732744	1.8414	0.0656065	0.127747
smri_thick_cdk_linguallh	L Lingual	Cortical Thickness	Occipital	0.0388541	0.00845544	4.59516	4.38064e-06	0.000487894	0.0358531	0.00877971	4.08363	4.47272e-05	0.000206738	0.0343723	0.00881117	3.90099	9.65072e-05	0.000510071	0.0302413	0.00946075	3.1965	0.00139704	0.01036	0.0305049	0.00977152	3.12181	0.00180486	0.01332	0.0301954	0.00975197	3.09633	0.00196718	0.0182225
smri_thick_cdk_lingualrh	R Lingual	Cortical Thickness	Occipital	0.0287076	0.00849209	3.38051	0.00072647	0.0223202	0.0227166	0.00882972	2.57275	0.0101056	0.0103806	0.0210623	0.00885945	2.37739	0.017457	0.0179861	0.0191492	0.00946592	2.02296	0.0431137	0.0724864	0.0163529	0.00979663	1.66924	0.0951153	0.133063	0.0144263	0.00977208	1.47628	0.139914	0.188964
smri_thick_cdk_mobfrrh	R Medial Orbitofrontal	Cortical Thickness	Frontal	-0.0342631	0.00932142	-3.67574	0.00023851	0.0111848	-0.0370442	0.00967395	-3.82927	0.000129423	0.00039775	-0.0351885	0.00972222	-3.6194	0.000296965	0.00091575	-0.00938543	0.0104538	-0.897797	0.369324	0.37925	-0.0117421	0.0107941	-1.08783	0.276708	0.301441	-0.0102785	0.0107881	-0.952761	0.340745	0.360486
smri_thick_cdk_parahpallh	L Parahippocampal	Cortical Thickness	Temporal	0.0411724	0.00990388	4.1572	3.25054e-05	0.00222787	0.0390357	0.0103025	3.78895	0.000152291	0.000430786	0.0351328	0.0103379	3.39843	0.00068073	0.0016798	0.0470013	0.0110766	4.24329	2.23014e-05	0.00041255	0.0465295	0.0114427	4.06632	4.82945e-05	0.00089355	0.0457496	0.0114152	4.00777	6.19425e-05	0.00114515
smri_thick_cdk_parahpalrh	R Parahippocampal	Cortical Thickness	Temporal	0.0403247	0.00956732	4.21483	2.52315e-05	0.00190833	0.0371451	0.00996531	3.72744	0.000194641	0.000481	0.0321737	0.00999699	3.21833	0.00129403	0.00251211	0.0262247	0.0107238	2.44546	0.0144903	0.0335312	0.0246602	0.0111077	2.2201	0.0264444	0.0574588	0.0231649	0.0110767	2.09133	0.0365356	0.0844063
smri_thick_cdk_parsopclh	L Pars Opercularis	Cortical Thickness	Frontal	-0.0266403	0.0082175	-3.24189	0.00119161	0.0312271	-0.0271909	0.00853185	-3.18699	0.00144272	0.00222	-0.0244406	0.00857908	-2.84886	0.00439792	0.005513	-0.0160749	0.00925461	-1.73696	0.0824372	0.108886	-0.0170474	0.0095568	-1.7838	0.0745009	0.119848	-0.0157206	0.00955417	-1.64542	0.0999288	0.154012
smri_thick_cdk_rrmdfrlh	L Rostral Middle Frontal	Cortical Thickness	Frontal	-0.023676	0.00684036	-3.46123	0.000540144	0.0175978	-0.0247136	0.00709977	-3.4809	0.000502158	0.00109259	-0.0233926	0.00713737	-3.27748	0.00105147	0.00228529	-0.00817234	0.00764441	-1.06906	0.285078	0.310147	-0.00833903	0.00785897	-1.06108	0.288689	0.305514	-0.00806274	0.00786257	-1.02546	0.305183	0.34197
smri_thick_cdk_rrmdfrrh	R Rostral Middle Frontal	Cortical Thickness	Frontal	-0.0390267	0.00733249	-5.32244	1.0477e-07	1.86701e-05	-0.0363693	0.00761902	-4.77349	1.83975e-06	1.5762e-05	-0.035134	0.00764707	-4.59444	4.39952e-06	4.07e-05	-0.0243053	0.00820811	-2.96113	0.00307507	0.014245	-0.0232672	0.00846114	-2.74989	0.00597711	0.0204509	-0.0215863	0.00844764	-2.55531	0.0106308	0.0435778
smri_thick_cdk_sufrlh	L Superior Frontal	Cortical Thickness	Frontal	-0.0279927	0.00663449	-4.21926	2.47407e-05	0.00190833	-0.0272781	0.00689504	-3.95619	7.67464e-05	0.000315322	-0.0260555	0.00692342	-3.76338	0.000168711	0.000707111	-0.0121955	0.00744771	-1.63748	0.101573	0.130138	-0.0116642	0.00769886	-1.51505	0.129805	0.171786	-0.00948923	0.00768862	-1.23419	0.217174	0.259
smri_thick_cdk_sufrrh	R Superior Frontal	Cortical Thickness	Frontal	-0.0287456	0.00679284	-4.23175	2.3409e-05	0.00190833	-0.0275848	0.00705903	-3.90774	9.38577e-05	0.000315845	-0.0258005	0.00707931	-3.6445	0.000269449	0.000904818	-0.0137929	0.00760637	-1.81334	0.0698208	0.0956519	-0.0141137	0.00786243	-1.79508	0.0726841	0.119848	-0.0122691	0.00783661	-1.56561	0.117486	0.17316
smri_thick_cdk_trvtmlh	L Transverse Temporal	Cortical Thickness	Temporal	0.0278071	0.00904109	3.07563	0.00210671	0.046927	0.0260023	0.00939871	2.76658	0.00567659	0.0065675	0.0289395	0.00943937	3.06583	0.00217731	0.00321615	0.0143599	0.010128	1.41783	0.156283	0.180375	0.0144571	0.0104736	1.38034	0.167528	0.2072	0.0153235	0.0104726	1.4632	0.143458	0.188964
smri_area_cdk_loccrh	R Lateral Occipital	Cortical Surface Area	Occipital	0.0248194	0.00762811	3.25368	0.00114323	0.0308673	0.0241818	0.00790721	3.0582	0.00223336	0.00305593	0.0241818	0.00790721	3.0582	0.00223336	0.00321615	0.0212889	0.00851732	2.49949	0.0124592	0.0330357	0.0205011	0.00878009	2.33496	0.0195742	0.0483467	0.0205011	0.00878009	2.33496	0.0195742	0.0589533
smri_area_cdk_paracnlh	L Paracentral	Cortical Surface Area	Frontal	-0.0323519	0.00820993	-3.94058	8.18835e-05	0.0052113	-0.0300647	0.00852365	-3.52721	0.000422111	0.000975875	-0.0300647	0.00852365	-3.52721	0.000422111	0.00120108	-0.016573	0.00908542	-1.82414	0.0681728	0.0956519	-0.0156116	0.00940971	-1.6591	0.0971421	0.133063	-0.0156116	0.00940971	-1.6591	0.0971421	0.154012
smri_area_cdk_ptcaterh	R Posterior Cingulate	Cortical Surface Area	Parietal	-0.0277921	0.00803065	-3.46076	0.00054108	0.0175978	-0.0216875	0.00833439	-2.60217	0.00927909	0.00981029	-0.0216875	0.00833439	-2.60217	0.00927909	0.0104048	-0.00930318	0.00890997	-1.04413	0.296459	0.312914	-0.0080847	0.00922115	-0.876757	0.380649	0.391583	-0.0080847	0.00922115	-0.876757	0.380649	0.391583
smri_sulc_cdk_sutmlh	L Superior Temporal	Cortical Sulcal Depth	Temporal	0.0330961	0.010157	3.25844	0.00112431	0.0308673	0.0324701	0.010532	3.08299	0.00205568	0.00293154	0.0323582	0.0105774	3.05917	0.00222623	0.00321615	0.00685974	0.0114289	0.600212	0.548384	0.548	0.0092057	0.0117777	0.781619	0.434465	0.434	0.00877231	0.0117739	0.745063	0.456259	0.456
smri_sulc_cdk_tmpolelh	L Temporal Pole	Cortical Sulcal Depth	Temporal	0.0354649	0.0102652	3.45487	0.000553016	0.0175978	0.0306673	0.0106912	2.86845	0.00413471	0.00509367	0.0282637	0.0107384	2.63203	0.00850247	0.00982813	0.0234785	0.0114949	2.04252	0.0411361	0.0724143	0.0240263	0.011901	2.01885	0.0435416	0.080475	0.0219807	0.0118825	1.84983	0.0643807	0.127747
Note: PFDR = FDR-corrected P-values. Bold denotes Bonferroni-significant after correction for all study tests conducted (P=.05/1,188=4.21×10-5). Blue cells reflect associations FDR-significant following post-hoc tests: restriction of sample to participants not endorsing substance use initiation at baseline (n=933), models including any prenatal substance exposure as a fixed-effect covariate, models including alcohol-specific prenatal exposure as a fixed-effect covariate, both restriction of sample to participants not endorsing substance use initiation at baseline and including any prenatal substance exposure as a fixed-effect covariate, and both restriction of sample to participants not endorsing substance use initiation at baseline and including alcohol-specific prenatal exposure as a fixed-effect covariate. Green cells reflect associations FDR-significant after all post-hoc tests.

### Sheet: Table S6
Supplementary Table 6. Results of mixed-model neuroanatomical association analyses comparing participants with any lifetime alcohol use initiation vs. substance naïve participants
Variable	Neuroanatomical Region	Metric	Lobe	BETA	SE	t	P	PFDR
smri_sulc_cdk_mean	Mean Cortical Sulcal Depth	Global	Global	0.0178787	0.00884594	2.02112	0.0432959	0.247975
smri_thick_cdk_mean	Mean Cortical Thickness	Global	Global	0.018377	0.00995844	1.84537	0.0650157	0.309781
smri_area_cdk_total	Total Cortical Surface Area	Global	Global	0.0495302	0.00880072	5.62797	1.87592e-08	4.17862e-06
smri_vol_cdk_total	Total Cortical Volume	Global	Global	0.0575402	0.00905139	6.35706	2.1529e-10	1.62904e-07
smri_vol_scs_intracranialv	Total Intracranial Volume	Global	Global	0.0432247	0.00839837	5.1468	2.70325e-07	4.01432e-05
smri_vol_scs_subcorticalgv	Total Subcortical Gray Matter Volume	Global	Global	0.0565131	0.00912012	6.19653	6.01444e-10	1.78629e-07
smri_vol_scs_wholeb	Whole Brain Volume	Global	Global	0.0553616	0.00882282	6.27482	3.65665e-10	1.62904e-07
smri_vol_scs_aal	L Accumbens	Subcortical Volume	Subcortical	0.003501	0.00839243	0.417162	0.67657	0.874925
smri_vol_scs_aar	R Accumbens	Subcortical Volume	Subcortical	0.00226108	0.00873253	0.258926	0.795698	0.932851
smri_vol_scs_amygdalalh	L Amygdala	Subcortical Volume	Subcortical	0.0159011	0.00809162	1.96513	0.0494283	0.261236
smri_vol_scs_amygdalarh	R Amygdala	Subcortical Volume	Subcortical	0.007974	0.00800494	0.996134	0.319211	0.667286
smri_vol_scs_caudatelh	L Caudate	Subcortical Volume	Subcortical	0.0124219	0.00853699	1.45507	0.145683	0.449148
smri_vol_scs_caudaterh	R Caudate	Subcortical Volume	Subcortical	0.0207225	0.00839578	2.4682	0.0135969	0.134609
smri_vol_scs_crbcortexlh	L Cerebellar Cortex	Subcortical Volume	Subcortical	0.0173433	0.00741599	2.33864	0.019375	0.169246
smri_vol_scs_crbcortexrh	R Cerebellar Cortex	Subcortical Volume	Subcortical	0.0221937	0.0074161	2.99264	0.00277296	0.0525683
smri_vol_scs_crbwmatterlh	L Cerebellar White Matter	Subcortical Volume	Subcortical	-0.0118897	0.00827397	-1.437	0.150751	0.457204
smri_vol_scs_crbwmatterrh	R Cerebellar White Matter	Subcortical Volume	Subcortical	-0.0162782	0.00843283	-1.93033	0.0535956	0.274447
smri_vol_scs_pallidumlh	L Globus Pallidus	Subcortical Volume	Subcortical	0.0260095	0.00852705	3.05024	0.00229306	0.0486456
smri_vol_scs_pallidumrh	R Globus Pallidus	Subcortical Volume	Subcortical	0.0247761	0.00856178	2.8938	0.00381491	0.0582333
smri_vol_scs_hpuslh	L Hippocampus	Subcortical Volume	Subcortical	0.0256273	0.00771418	3.32211	0.000896791	0.0266347
smri_vol_scs_hpusrh	R Hippocampus	Subcortical Volume	Subcortical	0.0150381	0.00792705	1.89706	0.0578511	0.288709
smri_vol_scs_putamenlh	L Putamen	Subcortical Volume	Subcortical	0.014299	0.00861834	1.65914	0.097121	0.385499
smri_vol_scs_putamenrh	R Putamen	Subcortical Volume	Subcortical	0.0152142	0.0084098	1.80911	0.0704659	0.321975
smri_vol_scs_tplh	L Thalamus	Subcortical Volume	Subcortical	0.0130342	0.00703002	1.85408	0.0637593	0.308747
smri_vol_scs_tprh	R Thalamus	Subcortical Volume	Subcortical	0.0077816	0.0068343	1.13861	0.254895	0.597761
smri_vol_cdk_banksstslh	L Banks of Superior Temporal Sulcus	Cortical Volume	Temporal	-0.00190401	0.00934012	-0.203853	0.838473	0.960839
smri_vol_cdk_banksstsrh	R Banks of Superior Temporal Sulcus	Cortical Volume	Temporal	0.00710536	0.00904293	0.785737	0.432042	0.755418
smri_vol_cdk_cdacatelh	L Caudal Anterior Cingulate	Cortical Volume	Frontal	-0.00861408	0.00973674	-0.884699	0.376342	0.715399
smri_vol_cdk_cdacaterh	R Caudal Anterior Cingulate	Cortical Volume	Frontal	-0.00857544	0.00976107	-0.878535	0.379676	0.71672
smri_vol_cdk_cdmdfrlh	L Caudal Middle Frontal	Cortical Volume	Frontal	0.00789408	0.00894917	0.882102	0.377744	0.715399
smri_vol_cdk_cdmdfrrh	R Caudal Middle Frontal	Cortical Volume	Frontal	0.0135765	0.0090213	1.50494	0.132374	0.433621
smri_vol_cdk_cuneuslh	L Cuneus	Cortical Volume	Occipital	0.0148764	0.00948738	1.56801	0.116911	0.414638
smri_vol_cdk_cuneusrh	R Cuneus	Cortical Volume	Occipital	0.0205286	0.00925855	2.21726	0.0266294	0.197723
smri_vol_cdk_ehinallh	L Entorhinal	Cortical Volume	Temporal	0.00719322	0.00975523	0.73737	0.460916	0.770134
smri_vol_cdk_ehinalrh	R Entorhinal	Cortical Volume	Temporal	0.0141346	0.00978822	1.44404	0.14876	0.453923
smri_vol_cdk_frpolelh	L Frontal Pole	Cortical Volume	Frontal	0.0122923	0.0094358	1.30273	0.192701	0.519662
smri_vol_cdk_frpolerh	R Frontal Pole	Cortical Volume	Frontal	0.00630887	0.0094226	0.669547	0.503163	0.799142
smri_vol_cdk_fusiformlh	L Fusiform	Cortical Volume	Temporal	0.0230099	0.00797532	2.88513	0.00392144	0.0582333
smri_vol_cdk_fusiformrh	R Fusiform	Cortical Volume	Temporal	0.0211765	0.00770964	2.74676	0.00603023	0.0767563
smri_vol_cdk_ifpllh	L Inferior Parietal	Cortical Volume	Parietal	-0.00946496	0.00875293	-1.08135	0.279571	0.624304
smri_vol_cdk_ifplrh	R Inferior Parietal	Cortical Volume	Parietal	-0.000528548	0.00827794	-0.0638502	0.949091	0.986744
smri_vol_cdk_iftmlh	L Inferior Temporal	Cortical Volume	Temporal	0.0276958	0.00800846	3.45832	0.00054598	0.0175978
smri_vol_cdk_iftmrh	R Inferior Temporal	Cortical Volume	Temporal	0.0295101	0.00801795	3.6805	0.000234086	0.0111848
smri_vol_cdk_insulalh	L Insula	Cortical Volume	Insular	0.00234632	0.00771285	0.304209	0.760975	0.919908
smri_vol_cdk_insularh	R Insula	Cortical Volume	Insular	-0.00301791	0.00774541	-0.389638	0.696813	0.885416
smri_vol_cdk_ihcatelh	L Isthmus Cingulate	Cortical Volume	Parietal	0.00517131	0.00853298	0.606038	0.544504	0.823362
smri_vol_cdk_ihcaterh	R Isthmus Cingulate	Cortical Volume	Parietal	-0.00679245	0.00891114	-0.762243	0.445934	0.763242
smri_vol_cdk_locclh	L Lateral Occipital	Cortical Volume	Occipital	0.0352778	0.00837823	4.21065	2.57015e-05	0.00190833
smri_vol_cdk_loccrh	R Lateral Occipital	Cortical Volume	Occipital	0.0409504	0.00822663	4.97778	6.54555e-07	8.33156e-05
smri_vol_cdk_lobfrlh	L Lateral Orbitofrontal	Cortical Volume	Frontal	0.0133778	0.00750982	1.78137	0.074884	0.335284
smri_vol_cdk_lobfrrh	R Lateral Orbitofrontal	Cortical Volume	Frontal	0.0129257	0.00739029	1.74901	0.0803226	0.345736
smri_vol_cdk_linguallh	L Lingual	Cortical Volume	Occipital	0.0189241	0.00906229	2.08823	0.0368042	0.231449
smri_vol_cdk_lingualrh	R Lingual	Cortical Volume	Occipital	0.00465338	0.00905581	0.513856	0.607365	0.844952
smri_vol_cdk_mobfrlh	L Medial Orbitofrontal	Cortical Volume	Frontal	0.00398594	0.00769584	0.517934	0.604517	0.844239
smri_vol_cdk_mobfrrh	R Medial Orbitofrontal	Cortical Volume	Frontal	0.000792381	0.00793863	0.0998133	0.920495	0.981482
smri_vol_cdk_mdtmlh	L Middle Temporal	Cortical Volume	Temporal	0.0169308	0.00793553	2.13354	0.0329063	0.222118
smri_vol_cdk_mdtmrh	R Middle Temporal	Cortical Volume	Temporal	0.0227178	0.00751716	3.02213	0.00251683	0.0516398
smri_vol_cdk_paracnlh	L Paracentral	Cortical Volume	Frontal	-0.0146548	0.00906374	-1.61686	0.105943	0.397311
smri_vol_cdk_paracnrh	R Paracentral	Cortical Volume	Frontal	-0.0119081	0.00907071	-1.31281	0.18928	0.517548
smri_vol_cdk_parahpallh	L Parahippocampal	Cortical Volume	Temporal	0.0285064	0.00971677	2.93373	0.00335727	0.0570166
smri_vol_cdk_parahpalrh	R Parahippocampal	Cortical Volume	Temporal	0.0296363	0.00949891	3.11997	0.00181421	0.0426441
smri_vol_cdk_parsopclh	L Pars Opercularis	Cortical Volume	Frontal	0.0186319	0.00945637	1.9703	0.0488333	0.261236
smri_vol_cdk_parsopcrh	R Pars Opercularis	Cortical Volume	Frontal	0.0142958	0.00942591	1.51665	0.12939	0.43044
smri_vol_cdk_parsobislh	L Pars Orbitalis	Cortical Volume	Frontal	0.0281878	0.00891507	3.16181	0.00157294	0.0389304
smri_vol_cdk_parsobisrh	R Pars Orbitalis	Cortical Volume	Frontal	0.0183604	0.00912973	2.01105	0.0443487	0.250093
smri_vol_cdk_parstgrislh	L Pars Triangularis	Cortical Volume	Frontal	0.0129661	0.00950738	1.36379	0.172666	0.489954
smri_vol_cdk_parstgrisrh	R Pars Triangularis	Cortical Volume	Frontal	0.0191307	0.00949285	2.01527	0.0439047	0.249166
smri_vol_cdk_pericclh	L Pericalcarine	Cortical Volume	Occipital	-0.00423281	0.009727	-0.435161	0.663456	0.870603
smri_vol_cdk_periccrh	R Pericalcarine	Cortical Volume	Occipital	-0.0198486	0.00957303	-2.07339	0.0381634	0.231551
smri_vol_cdk_postcnlh	L Postcentral	Cortical Volume	Parietal	0.0220819	0.00819891	2.69327	0.00708805	0.0866497
smri_vol_cdk_postcnrh	R Postcentral	Cortical Volume	Parietal	0.0190102	0.00830822	2.28812	0.0221526	0.179436
smri_vol_cdk_ptcatelh	L Posterior Cingulate	Cortical Volume	Parietal	-0.010098	0.00865885	-1.16621	0.243559	0.589607
smri_vol_cdk_ptcaterh	R Posterior Cingulate	Cortical Volume	Parietal	-0.0183179	0.00877579	-2.08732	0.0368864	0.231449
smri_vol_cdk_precnlh	L Precentral	Cortical Volume	Frontal	0.0101985	0.00794157	1.28419	0.199108	0.527016
smri_vol_cdk_precnrh	R Precentral	Cortical Volume	Frontal	0.0185124	0.00815739	2.26941	0.0232664	0.185093
smri_vol_cdk_pclh	L Precuneus	Cortical Volume	Parietal	0.00903622	0.00784476	1.15188	0.2494	0.594042
smri_vol_cdk_pcrh	R Precuneus	Cortical Volume	Parietal	0.0229973	0.00766613	2.99986	0.0027081	0.0525683
smri_vol_cdk_rracatelh	L Rostral Anterior Cingulate	Cortical Volume	Frontal	-0.00283202	0.00863819	-0.327849	0.743033	0.919414
smri_vol_cdk_rracaterh	R Rostral Anterior Cingulate	Cortical Volume	Frontal	-0.00536856	0.00922085	-0.582219	0.560433	0.824523
smri_vol_cdk_rrmdfrlh	L Rostral Middle Frontal	Cortical Volume	Frontal	0.00686668	0.00801229	0.857018	0.391457	0.728159
smri_vol_cdk_rrmdfrrh	R Rostral Middle Frontal	Cortical Volume	Frontal	0.00674224	0.00835072	0.807384	0.419466	0.746747
smri_vol_cdk_sufrlh	L Superior Frontal	Cortical Volume	Frontal	0.0111542	0.00754397	1.47855	0.139294	0.435476
smri_vol_cdk_sufrrh	R Superior Frontal	Cortical Volume	Frontal	0.00776788	0.00772489	1.00557	0.314651	0.66536
smri_vol_cdk_supllh	L Superior Parietal	Cortical Volume	Parietal	0.0064445	0.00857477	0.751566	0.452331	0.764757
smri_vol_cdk_suplrh	R Superior Parietal	Cortical Volume	Parietal	0.00713364	0.00847752	0.841478	0.400102	0.733684
smri_vol_cdk_sutmlh	L Superior Temporal	Cortical Volume	Temporal	0.011119	0.00801771	1.3868	0.165536	0.480432
smri_vol_cdk_sutmrh	R Superior Temporal	Cortical Volume	Temporal	0.0119974	0.00791931	1.51495	0.129819	0.43044
smri_vol_cdk_smlh	L Supramarginal	Cortical Volume	Parietal	0.0199613	0.00856639	2.33019	0.0198175	0.169783
smri_vol_cdk_smrh	R Supramarginal	Cortical Volume	Parietal	0.0140855	0.00859525	1.63875	0.101299	0.394309
smri_vol_cdk_tmpolelh	L Temporal Pole	Cortical Volume	Temporal	-0.00462401	0.00963482	-0.479927	0.63129	0.853535
smri_vol_cdk_tmpolerh	R Temporal Pole	Cortical Volume	Temporal	-0.00617807	0.00968636	-0.637812	0.523612	0.810673
smri_vol_cdk_trvtmlh	L Transverse Temporal	Cortical Volume	Temporal	0.0206981	0.009416	2.19818	0.0279607	0.204205
smri_vol_cdk_trvtmrh	R Transverse Temporal	Cortical Volume	Temporal	0.0270736	0.00918815	2.94658	0.00322107	0.0570166
smri_thick_cdk_banksstslh	L Banks of Superior Temporal Sulcus	Cortical Thickness	Temporal	0.00537938	0.00886806	0.606601	0.544131	0.823362
smri_thick_cdk_banksstsrh	R Banks of Superior Temporal Sulcus	Cortical Thickness	Temporal	0.012992	0.00910762	1.42649	0.15376	0.462837
smri_thick_cdk_cdacatelh	L Caudal Anterior Cingulate	Cortical Thickness	Frontal	-0.0225849	0.00999538	-2.25953	0.0238736	0.187899
smri_thick_cdk_cdacaterh	R Caudal Anterior Cingulate	Cortical Thickness	Frontal	-0.0181415	0.010239	-1.7718	0.0764603	0.34063
smri_thick_cdk_cdmdfrlh	L Caudal Middle Frontal	Cortical Thickness	Frontal	-0.0210859	0.00762542	-2.76521	0.0056999	0.073809
smri_thick_cdk_cdmdfrrh	R Caudal Middle Frontal	Cortical Thickness	Frontal	-0.0293724	0.00776322	-3.78353	0.000155595	0.00866472
smri_thick_cdk_cuneuslh	L Cuneus	Cortical Thickness	Occipital	0.0315726	0.00890192	3.54672	0.000391976	0.0151848
smri_thick_cdk_cuneusrh	R Cuneus	Cortical Thickness	Occipital	0.0323392	0.00865327	3.73723	0.000187169	0.00980986
smri_thick_cdk_ehinallh	L Entorhinal	Cortical Thickness	Temporal	0.00869929	0.00979792	0.887871	0.374633	0.715399
smri_thick_cdk_ehinalrh	R Entorhinal	Cortical Thickness	Temporal	-0.0259073	0.0098178	-2.63881	0.00833371	0.0990045
smri_thick_cdk_frpolelh	L Frontal Pole	Cortical Thickness	Frontal	-0.0164531	0.00978969	-1.68065	0.0928643	0.374399
smri_thick_cdk_frpolerh	R Frontal Pole	Cortical Thickness	Frontal	-0.0287245	0.00976276	-2.94225	0.00326648	0.0570166
smri_thick_cdk_fusiformlh	L Fusiform	Cortical Thickness	Temporal	0.0247359	0.00753401	3.28323	0.00103007	0.0296061
smri_thick_cdk_fusiformrh	R Fusiform	Cortical Thickness	Temporal	0.0165769	0.00752908	2.20172	0.0277094	0.204042
smri_thick_cdk_ifpllh	L Inferior Parietal	Cortical Thickness	Parietal	-0.0131482	0.00666967	-1.97134	0.0487149	0.261236
smri_thick_cdk_ifplrh	R Inferior Parietal	Cortical Thickness	Parietal	-0.000315345	0.00645861	-0.0488255	0.961059	0.989844
smri_thick_cdk_iftmlh	L Inferior Temporal	Cortical Thickness	Temporal	0.0244531	0.00770852	3.17222	0.00151774	0.0386373
smri_thick_cdk_iftmrh	R Inferior Temporal	Cortical Thickness	Temporal	0.0234911	0.00753101	3.11925	0.00181871	0.0426441
smri_thick_cdk_insulalh	L Insula	Cortical Thickness	Insular	-0.00126424	0.00940276	-0.134454	0.893046	0.97598
smri_thick_cdk_insularh	R Insula	Cortical Thickness	Insular	-0.00659149	0.00931494	-0.707626	0.479195	0.781004
smri_thick_cdk_ihcatelh	L Isthmus Cingulate	Cortical Thickness	Parietal	0.00395785	0.0100236	0.394852	0.692961	0.885416
smri_thick_cdk_ihcaterh	R Isthmus Cingulate	Cortical Thickness	Parietal	0.0104944	0.0101209	1.0369	0.299807	0.64837
smri_thick_cdk_locclh	L Lateral Occipital	Cortical Thickness	Occipital	0.0246568	0.00641827	3.84165	0.000123015	0.00730709
smri_thick_cdk_loccrh	R Lateral Occipital	Cortical Thickness	Occipital	0.0231221	0.00637724	3.62572	0.000289685	0.0122909
smri_thick_cdk_lobfrlh	L Lateral Orbitofrontal	Cortical Thickness	Frontal	-0.00851505	0.00855018	-0.995892	0.319329	0.667286
smri_thick_cdk_lobfrrh	R Lateral Orbitofrontal	Cortical Thickness	Frontal	-0.0224187	0.00871047	-2.57377	0.0100752	0.112479
smri_thick_cdk_linguallh	L Lingual	Cortical Thickness	Occipital	0.0388541	0.00845544	4.59516	4.38064e-06	0.000487894
smri_thick_cdk_lingualrh	R Lingual	Cortical Thickness	Occipital	0.0287076	0.00849209	3.38051	0.00072647	0.0223202
smri_thick_cdk_mobfrlh	L Medial Orbitofrontal	Cortical Thickness	Frontal	-0.0276607	0.00945542	-2.92538	0.00344877	0.0570166
smri_thick_cdk_mobfrrh	R Medial Orbitofrontal	Cortical Thickness	Frontal	-0.0342631	0.00932142	-3.67574	0.00023851	0.0111848
smri_thick_cdk_mdtmlh	L Middle Temporal	Cortical Thickness	Temporal	0.0118143	0.00754196	1.56648	0.117271	0.414638
smri_thick_cdk_mdtmrh	R Middle Temporal	Cortical Thickness	Temporal	0.0126703	0.00719803	1.76025	0.0783989	0.342774
smri_thick_cdk_paracnlh	L Paracentral	Cortical Thickness	Frontal	-0.000441066	0.00783226	-0.0563141	0.955093	0.988371
smri_thick_cdk_paracnrh	R Paracentral	Cortical Thickness	Frontal	0.00149679	0.00789971	0.189474	0.849725	0.960839
smri_thick_cdk_parahpallh	L Parahippocampal	Cortical Thickness	Temporal	0.0411724	0.00990388	4.1572	3.25054e-05	0.00222787
smri_thick_cdk_parahpalrh	R Parahippocampal	Cortical Thickness	Temporal	0.0403247	0.00956732	4.21483	2.52315e-05	0.00190833
smri_thick_cdk_parsopclh	L Pars Opercularis	Cortical Thickness	Frontal	-0.0266403	0.0082175	-3.24189	0.00119161	0.0312271
smri_thick_cdk_parsopcrh	R Pars Opercularis	Cortical Thickness	Frontal	-0.016719	0.008503	-1.96625	0.0492999	0.261236
smri_thick_cdk_parsobislh	L Pars Orbitalis	Cortical Thickness	Frontal	-0.00591245	0.00899268	-0.657474	0.510893	0.801406
smri_thick_cdk_parsobisrh	R Pars Orbitalis	Cortical Thickness	Frontal	-0.02119	0.00896661	-2.36322	0.0181377	0.160307
smri_thick_cdk_parstgrislh	L Pars Triangularis	Cortical Thickness	Frontal	-0.00755941	0.00841598	-0.89822	0.369092	0.715399
smri_thick_cdk_parstgrisrh	R Pars Triangularis	Cortical Thickness	Frontal	-0.00152609	0.00835461	-0.182664	0.855065	0.960839
smri_thick_cdk_pericclh	L Pericalcarine	Cortical Thickness	Occipital	0.0142953	0.009054	1.57889	0.114394	0.413068
smri_thick_cdk_periccrh	R Pericalcarine	Cortical Thickness	Occipital	0.00370905	0.00923463	0.401646	0.687954	0.883238
smri_thick_cdk_postcnlh	L Postcentral	Cortical Thickness	Parietal	0.0233131	0.00772429	3.01815	0.00255012	0.0516398
smri_thick_cdk_postcnrh	R Postcentral	Cortical Thickness	Parietal	0.0118702	0.00821194	1.44548	0.148356	0.453923
smri_thick_cdk_ptcatelh	L Posterior Cingulate	Cortical Thickness	Parietal	-0.0135218	0.00964246	-1.40232	0.160854	0.472211
smri_thick_cdk_ptcaterh	R Posterior Cingulate	Cortical Thickness	Parietal	0.0037411	0.00972705	0.384608	0.700537	0.886617
smri_thick_cdk_precnlh	L Precentral	Cortical Thickness	Frontal	-0.00343488	0.00702393	-0.489025	0.624836	0.849534
smri_thick_cdk_precnrh	R Precentral	Cortical Thickness	Frontal	-0.00912116	0.00785351	-1.16141	0.245504	0.589607
smri_thick_cdk_pclh	L Precuneus	Cortical Thickness	Parietal	-0.00612665	0.0069409	-0.882688	0.377428	0.715399
smri_thick_cdk_pcrh	R Precuneus	Cortical Thickness	Parietal	0.00607337	0.00706212	0.859992	0.389816	0.727103
smri_thick_cdk_rracatelh	L Rostral Anterior Cingulate	Cortical Thickness	Frontal	-0.0220474	0.00956168	-2.3058	0.0211437	0.175827
smri_thick_cdk_rracaterh	R Rostral Anterior Cingulate	Cortical Thickness	Frontal	-0.0218371	0.00996101	-2.19226	0.0283859	0.205625
smri_thick_cdk_rrmdfrlh	L Rostral Middle Frontal	Cortical Thickness	Frontal	-0.023676	0.00684036	-3.46123	0.000540144	0.0175978
smri_thick_cdk_rrmdfrrh	R Rostral Middle Frontal	Cortical Thickness	Frontal	-0.0390267	0.00733249	-5.32244	1.0477e-07	1.86701e-05
smri_thick_cdk_sufrlh	L Superior Frontal	Cortical Thickness	Frontal	-0.0279927	0.00663449	-4.21926	2.47407e-05	0.00190833
smri_thick_cdk_sufrrh	R Superior Frontal	Cortical Thickness	Frontal	-0.0287456	0.00679284	-4.23175	2.3409e-05	0.00190833
smri_thick_cdk_supllh	L Superior Parietal	Cortical Thickness	Parietal	-0.00898407	0.00636631	-1.41119	0.158222	0.469415
smri_thick_cdk_suplrh	R Superior Parietal	Cortical Thickness	Parietal	0.000666853	0.00650438	0.102524	0.918343	0.981108
smri_thick_cdk_sutmlh	L Superior Temporal	Cortical Thickness	Temporal	0.00303596	0.00727671	0.417216	0.67653	0.874925
smri_thick_cdk_sutmrh	R Superior Temporal	Cortical Thickness	Temporal	0.0128938	0.00734585	1.75525	0.0792497	0.342774
smri_thick_cdk_smlh	L Supramarginal	Cortical Thickness	Parietal	-4.11955e-05	0.00676859	-0.00608628	0.995144	0.996262
smri_thick_cdk_smrh	R Supramarginal	Cortical Thickness	Parietal	0.000162732	0.00683541	0.0238072	0.981007	0.992142
smri_thick_cdk_tmpolelh	L Temporal Pole	Cortical Thickness	Temporal	-0.0226679	0.00933127	-2.42924	0.0151494	0.146718
smri_thick_cdk_tmpolerh	R Temporal Pole	Cortical Thickness	Temporal	-0.00236122	0.00924429	-0.255424	0.798401	0.93479
smri_thick_cdk_trvtmlh	L Transverse Temporal	Cortical Thickness	Temporal	0.0278071	0.00904109	3.07563	0.00210671	0.046927
smri_thick_cdk_trvtmrh	R Transverse Temporal	Cortical Thickness	Temporal	0.0235289	0.00906567	2.59538	0.00946346	0.109506
smri_area_cdk_banksstslh	L Banks of Superior Temporal Sulcus	Cortical Surface Area	Temporal	-0.0121241	0.00885675	-1.36891	0.17106	0.486947
smri_area_cdk_banksstsrh	R Banks of Superior Temporal Sulcus	Cortical Surface Area	Temporal	-0.00666796	0.00838244	-0.795467	0.426362	0.752196
smri_area_cdk_cdacatelh	L Caudal Anterior Cingulate	Cortical Surface Area	Frontal	-0.00860195	0.00907397	-0.947982	0.343164	0.6902
smri_area_cdk_cdacaterh	R Caudal Anterior Cingulate	Cortical Surface Area	Frontal	-0.0156243	0.00914429	-1.70864	0.0875516	0.361208
smri_area_cdk_cdmdfrlh	L Caudal Middle Frontal	Cortical Surface Area	Frontal	0.00624527	0.00787923	0.792625	0.428017	0.752196
smri_area_cdk_cdmdfrrh	R Caudal Middle Frontal	Cortical Surface Area	Frontal	0.00953372	0.00798281	1.19428	0.232399	0.575187
smri_area_cdk_cuneuslh	L Cuneus	Cortical Surface Area	Occipital	-0.0100261	0.00894259	-1.12116	0.262248	0.602225
smri_area_cdk_cuneusrh	R Cuneus	Cortical Surface Area	Occipital	-0.00251929	0.00866075	-0.290886	0.771145	0.920389
smri_area_cdk_ehinallh	L Entorhinal	Cortical Surface Area	Temporal	-0.00295316	0.0098283	-0.300475	0.763821	0.919908
smri_area_cdk_ehinalrh	R Entorhinal	Cortical Surface Area	Temporal	0.0213902	0.00957355	2.2343	0.0254869	0.193332
smri_area_cdk_frpolelh	L Frontal Pole	Cortical Surface Area	Frontal	0.00760157	0.00797938	0.952651	0.340792	0.68854
smri_area_cdk_frpolerh	R Frontal Pole	Cortical Surface Area	Frontal	0.00899894	0.00817741	1.10046	0.271159	0.610108
smri_area_cdk_fusiformlh	L Fusiform	Cortical Surface Area	Temporal	0.00762756	0.00683386	1.11614	0.26439	0.604029
smri_area_cdk_fusiformrh	R Fusiform	Cortical Surface Area	Temporal	0.00867114	0.00668943	1.29625	0.194923	0.51999
smri_area_cdk_ifpllh	L Inferior Parietal	Cortical Surface Area	Parietal	-0.0171386	0.00783662	-2.18698	0.0287685	0.206716
smri_area_cdk_ifplrh	R Inferior Parietal	Cortical Surface Area	Parietal	-0.0139409	0.00739966	-1.884	0.0595965	0.293907
smri_area_cdk_iftmlh	L Inferior Temporal	Cortical Surface Area	Temporal	0.01231	0.00696323	1.76786	0.077117	0.341847
smri_area_cdk_iftmrh	R Inferior Temporal	Cortical Surface Area	Temporal	0.015832	0.00680552	2.32635	0.0200213	0.169895
smri_area_cdk_insulalh	L Insula	Cortical Surface Area	Insular	0.000825524	0.00748831	0.110242	0.91222	0.980371
smri_area_cdk_insularh	R Insula	Cortical Surface Area	Insular	-0.0050809	0.00767627	-0.661897	0.508054	0.800785
smri_area_cdk_ihcatelh	L Isthmus Cingulate	Cortical Surface Area	Parietal	-0.00326432	0.00795674	-0.410259	0.681626	0.877642
smri_area_cdk_ihcaterh	R Isthmus Cingulate	Cortical Surface Area	Parietal	-0.0177674	0.00847157	-2.09729	0.0359944	0.231449
smri_area_cdk_locclh	L Lateral Occipital	Cortical Surface Area	Occipital	0.0123623	0.00757314	1.63238	0.102632	0.397311
smri_area_cdk_loccrh	R Lateral Occipital	Cortical Surface Area	Occipital	0.0248194	0.00762811	3.25368	0.00114323	0.0308673
smri_area_cdk_lobfrlh	L Lateral Orbitofrontal	Cortical Surface Area	Frontal	0.00376881	0.00672765	0.560197	0.575358	0.824523
smri_area_cdk_lobfrrh	R Lateral Orbitofrontal	Cortical Surface Area	Frontal	0.00894389	0.00684754	1.30615	0.191535	0.518717
smri_area_cdk_linguallh	L Lingual	Cortical Surface Area	Occipital	-0.00481086	0.00871712	-0.551886	0.58104	0.82833
smri_area_cdk_lingualrh	R Lingual	Cortical Surface Area	Occipital	-0.0133935	0.00869793	-1.53985	0.12363	0.421595
smri_area_cdk_mobfrlh	L Medial Orbitofrontal	Cortical Surface Area	Frontal	0.00609888	0.00735994	0.828659	0.407319	0.737644
smri_area_cdk_mobfrrh	R Medial Orbitofrontal	Cortical Surface Area	Frontal	0.00401046	0.00683859	0.586444	0.557591	0.824523
smri_area_cdk_mdtmlh	L Middle Temporal	Cortical Surface Area	Temporal	-0.00531762	0.00669748	-0.793972	0.427232	0.752196
smri_area_cdk_mdtmrh	R Middle Temporal	Cortical Surface Area	Temporal	0.000689952	0.00601312	0.114741	0.908653	0.980371
smri_area_cdk_paracnlh	L Paracentral	Cortical Surface Area	Frontal	-0.0323519	0.00820993	-3.94058	8.18835e-05	0.0052113
smri_area_cdk_paracnrh	R Paracentral	Cortical Surface Area	Frontal	-0.0231272	0.00829275	-2.78885	0.00530038	0.0704871
smri_area_cdk_parahpallh	L Parahippocampal	Cortical Surface Area	Temporal	-0.0017383	0.00918076	-0.189342	0.849829	0.960839
smri_area_cdk_parahpalrh	R Parahippocampal	Cortical Surface Area	Temporal	-0.000993644	0.0089983	-0.110426	0.912074	0.980371
smri_area_cdk_parsopclh	L Pars Opercularis	Cortical Surface Area	Frontal	0.0188529	0.00880017	2.14234	0.0321925	0.220642
smri_area_cdk_parsopcrh	R Pars Opercularis	Cortical Surface Area	Frontal	0.00780236	0.00860873	0.906332	0.364784	0.711937
smri_area_cdk_parsobislh	L Pars Orbitalis	Cortical Surface Area	Frontal	0.0172185	0.00757982	2.27162	0.0231321	0.185093
smri_area_cdk_parsobisrh	R Pars Orbitalis	Cortical Surface Area	Frontal	0.0121217	0.00787911	1.53846	0.123971	0.421595
smri_area_cdk_parstgrislh	L Pars Triangularis	Cortical Surface Area	Frontal	0.00485002	0.00863074	0.561947	0.574165	0.824523
smri_area_cdk_parstgrisrh	R Pars Triangularis	Cortical Surface Area	Frontal	0.00280841	0.00873821	0.321394	0.747919	0.919414
smri_area_cdk_pericclh	L Pericalcarine	Cortical Surface Area	Occipital	-0.0173052	0.00955783	-1.81057	0.0702385	0.321975
smri_area_cdk_periccrh	R Pericalcarine	Cortical Surface Area	Occipital	-0.0280668	0.00947318	-2.96276	0.00305654	0.0555792
smri_area_cdk_postcnlh	L Postcentral	Cortical Surface Area	Parietal	0.00490368	0.00642133	0.763655	0.445092	0.763242
smri_area_cdk_postcnrh	R Postcentral	Cortical Surface Area	Parietal	0.00510562	0.0067933	0.751567	0.452331	0.764757
smri_area_cdk_ptcatelh	L Posterior Cingulate	Cortical Surface Area	Parietal	-0.0151974	0.00814145	-1.86667	0.0619796	0.301769
smri_area_cdk_ptcaterh	R Posterior Cingulate	Cortical Surface Area	Parietal	-0.0277921	0.00803065	-3.46076	0.00054108	0.0175978
smri_area_cdk_precnlh	L Precentral	Cortical Surface Area	Frontal	0.00113676	0.00659705	0.172314	0.863195	0.960839
smri_area_cdk_precnrh	R Precentral	Cortical Surface Area	Frontal	0.0103957	0.0069029	1.50599	0.132104	0.433621
smri_area_cdk_pclh	L Precuneus	Cortical Surface Area	Parietal	-0.0064628	0.00678359	-0.952712	0.340761	0.68854
smri_area_cdk_pcrh	R Precuneus	Cortical Surface Area	Parietal	0.00602542	0.00656134	0.918322	0.358474	0.705465
smri_area_cdk_rracatelh	L Rostral Anterior Cingulate	Cortical Surface Area	Frontal	-0.00954251	0.0076742	-1.24345	0.213732	0.544101
smri_area_cdk_rracaterh	R Rostral Anterior Cingulate	Cortical Surface Area	Frontal	-0.00485683	0.00832098	-0.583685	0.559446	0.824523
smri_area_cdk_rrmdfrlh	L Rostral Middle Frontal	Cortical Surface Area	Frontal	0.00102167	0.0067935	0.15039	0.88046	0.968691
smri_area_cdk_rrmdfrrh	R Rostral Middle Frontal	Cortical Surface Area	Frontal	0.00138525	0.00708278	0.19558	0.844943	0.960839
smri_area_cdk_sufrlh	L Superior Frontal	Cortical Surface Area	Frontal	0.00125931	0.00597536	0.21075	0.833087	0.960839
smri_area_cdk_sufrrh	R Superior Frontal	Cortical Surface Area	Frontal	-0.000730036	0.00622364	-0.117301	0.906624	0.980371
smri_area_cdk_supllh	L Superior Parietal	Cortical Surface Area	Parietal	-0.00327721	0.00747962	-0.438151	0.661287	0.870603
smri_area_cdk_suplrh	R Superior Parietal	Cortical Surface Area	Parietal	-0.0102882	0.00729669	-1.40998	0.158579	0.469415
smri_area_cdk_sutmlh	L Superior Temporal	Cortical Surface Area	Temporal	-0.00497311	0.00666108	-0.746591	0.455329	0.766915
smri_area_cdk_sutmrh	R Superior Temporal	Cortical Surface Area	Temporal	-0.0110742	0.0063847	-1.73448	0.0828654	0.351586
smri_area_cdk_smlh	L Supramarginal	Cortical Surface Area	Parietal	0.00995459	0.00777593	1.28018	0.200514	0.527016
smri_area_cdk_smrh	R Supramarginal	Cortical Surface Area	Parietal	0.00549914	0.0076311	0.720622	0.47116	0.775977
smri_area_cdk_tmpolelh	L Temporal Pole	Cortical Surface Area	Temporal	-0.00771416	0.00840372	-0.917946	0.358671	0.705465
smri_area_cdk_tmpolerh	R Temporal Pole	Cortical Surface Area	Temporal	-0.0175351	0.00874099	-2.00607	0.0448774	0.250172
smri_area_cdk_trvtmlh	L Transverse Temporal	Cortical Surface Area	Temporal	-0.00388843	0.00903173	-0.43053	0.66682	0.872448
smri_area_cdk_trvtmrh	R Transverse Temporal	Cortical Surface Area	Temporal	0.00522581	0.00842442	0.620317	0.535065	0.813554
smri_sulc_cdk_banksstslh	L Banks of Superior Temporal Sulcus	Cortical Sulcal Depth	Temporal	-0.00136389	0.0103371	-0.131942	0.895033	0.976101
smri_sulc_cdk_banksstsrh	R Banks of Superior Temporal Sulcus	Cortical Sulcal Depth	Temporal	0.00156119	0.0103972	0.150155	0.880646	0.968691
smri_sulc_cdk_cdacatelh	L Caudal Anterior Cingulate	Cortical Sulcal Depth	Frontal	-0.00716405	0.0101673	-0.704614	0.481068	0.781004
smri_sulc_cdk_cdacaterh	R Caudal Anterior Cingulate	Cortical Sulcal Depth	Frontal	-0.0204361	0.0101893	-2.00563	0.0449243	0.250172
smri_sulc_cdk_cdmdfrlh	L Caudal Middle Frontal	Cortical Sulcal Depth	Frontal	-0.00733667	0.0104171	-0.704292	0.481269	0.781004
smri_sulc_cdk_cdmdfrrh	R Caudal Middle Frontal	Cortical Sulcal Depth	Frontal	-0.0203754	0.0104493	-1.94992	0.0512155	0.26843
smri_sulc_cdk_cuneuslh	L Cuneus	Cortical Sulcal Depth	Occipital	0.0204849	0.0103847	1.97259	0.0485711	0.261236
smri_sulc_cdk_cuneusrh	R Cuneus	Cortical Sulcal Depth	Occipital	0.0130344	0.0104154	1.25145	0.210801	0.541452
smri_sulc_cdk_ehinallh	L Entorhinal	Cortical Sulcal Depth	Temporal	-0.000943498	0.0104791	-0.0900362	0.92826	0.982233
smri_sulc_cdk_ehinalrh	R Entorhinal	Cortical Sulcal Depth	Temporal	0.016819	0.0104078	1.616	0.106128	0.397311
smri_sulc_cdk_frpolelh	L Frontal Pole	Cortical Sulcal Depth	Frontal	0.0152344	0.0102528	1.48589	0.137344	0.435476
smri_sulc_cdk_frpolerh	R Frontal Pole	Cortical Sulcal Depth	Frontal	0.0176333	0.0102925	1.71321	0.0867078	0.361208
smri_sulc_cdk_fusiformlh	L Fusiform	Cortical Sulcal Depth	Temporal	0.0290568	0.0103654	2.80326	0.00506951	0.0693999
smri_sulc_cdk_fusiformrh	R Fusiform	Cortical Sulcal Depth	Temporal	0.0260379	0.0102967	2.52876	0.0114633	0.121593
smri_sulc_cdk_ifpllh	L Inferior Parietal	Cortical Sulcal Depth	Parietal	0.0202419	0.0104405	1.93879	0.0525575	0.27226
smri_sulc_cdk_ifplrh	R Inferior Parietal	Cortical Sulcal Depth	Parietal	0.00680151	0.0104365	0.651706	0.514607	0.8016
smri_sulc_cdk_iftmlh	L Inferior Temporal	Cortical Sulcal Depth	Temporal	-0.0158874	0.0104799	-1.51599	0.129555	0.43044
smri_sulc_cdk_iftmrh	R Inferior Temporal	Cortical Sulcal Depth	Temporal	0.00403943	0.0103863	0.388918	0.697346	0.885416
smri_sulc_cdk_insulalh	L Insula	Cortical Sulcal Depth	Insular	-0.00434117	0.0102853	-0.422076	0.672979	0.873459
smri_sulc_cdk_insularh	R Insula	Cortical Sulcal Depth	Insular	-0.00553034	0.0101018	-0.547463	0.584074	0.830519
smri_sulc_cdk_ihcatelh	L Isthmus Cingulate	Cortical Sulcal Depth	Parietal	0.0258821	0.0101816	2.54205	0.0110366	0.119922
smri_sulc_cdk_ihcaterh	R Isthmus Cingulate	Cortical Sulcal Depth	Parietal	0.0293859	0.0102513	2.86656	0.0041589	0.0607472
smri_sulc_cdk_locclh	L Lateral Occipital	Cortical Sulcal Depth	Occipital	-0.00706222	0.0104546	-0.675513	0.499367	0.79636
smri_sulc_cdk_loccrh	R Lateral Occipital	Cortical Sulcal Depth	Occipital	0.00524711	0.0103753	0.50573	0.613059	0.845565
smri_sulc_cdk_lobfrlh	L Lateral Orbitofrontal	Cortical Sulcal Depth	Frontal	0.0233251	0.010392	2.24452	0.0248228	0.190664
smri_sulc_cdk_lobfrrh	R Lateral Orbitofrontal	Cortical Sulcal Depth	Frontal	0.0182815	0.0104661	1.74674	0.0807159	0.345759
smri_sulc_cdk_linguallh	L Lingual	Cortical Sulcal Depth	Occipital	-0.0124462	0.0103502	-1.20251	0.229197	0.570937
smri_sulc_cdk_lingualrh	R Lingual	Cortical Sulcal Depth	Occipital	0.0100471	0.010349	0.970832	0.331657	0.68089
smri_sulc_cdk_mobfrlh	L Medial Orbitofrontal	Cortical Sulcal Depth	Frontal	0.0282524	0.0102205	2.76429	0.00571585	0.073809
smri_sulc_cdk_mobfrrh	R Medial Orbitofrontal	Cortical Sulcal Depth	Frontal	0.0260935	0.0100859	2.58712	0.009693	0.110724
smri_sulc_cdk_mdtmlh	L Middle Temporal	Cortical Sulcal Depth	Temporal	-0.0136693	0.0105149	-1.3	0.193634	0.519662
smri_sulc_cdk_mdtmrh	R Middle Temporal	Cortical Sulcal Depth	Temporal	-0.0111623	0.0104137	-1.07188	0.2838	0.630588
smri_sulc_cdk_paracnlh	L Paracentral	Cortical Sulcal Depth	Frontal	0.0224837	0.0103676	2.16864	0.0301354	0.214805
smri_sulc_cdk_paracnrh	R Paracentral	Cortical Sulcal Depth	Frontal	0.016267	0.0104608	1.55505	0.119969	0.41768
smri_sulc_cdk_parahpallh	L Parahippocampal	Cortical Sulcal Depth	Temporal	-0.00847408	0.0103126	-0.821722	0.411256	0.74176
smri_sulc_cdk_parahpalrh	R Parahippocampal	Cortical Sulcal Depth	Temporal	-0.024459	0.0102268	-2.39165	0.0167925	0.154603
smri_sulc_cdk_parsopclh	L Pars Opercularis	Cortical Sulcal Depth	Frontal	0.0128187	0.0104261	1.22948	0.218922	0.555725
smri_sulc_cdk_parsopcrh	R Pars Opercularis	Cortical Sulcal Depth	Frontal	-0.00311715	0.0104354	-0.29871	0.765168	0.919908
smri_sulc_cdk_parsobislh	L Pars Orbitalis	Cortical Sulcal Depth	Frontal	-0.0160509	0.0101887	-1.57536	0.115209	0.413068
smri_sulc_cdk_parsobisrh	R Pars Orbitalis	Cortical Sulcal Depth	Frontal	-0.00709879	0.0102052	-0.695604	0.486694	0.784168
smri_sulc_cdk_parstgrislh	L Pars Triangularis	Cortical Sulcal Depth	Frontal	0.0018081	0.0105161	0.171937	0.863491	0.960839
smri_sulc_cdk_parstgrisrh	R Pars Triangularis	Cortical Sulcal Depth	Frontal	-0.00397013	0.0105748	-0.375433	0.707347	0.8927
smri_sulc_cdk_pericclh	L Pericalcarine	Cortical Sulcal Depth	Occipital	0.0183448	0.0104461	1.75614	0.0790962	0.342774
smri_sulc_cdk_periccrh	R Pericalcarine	Cortical Sulcal Depth	Occipital	0.0106884	0.010442	1.02359	0.306054	0.656809
smri_sulc_cdk_postcnlh	L Postcentral	Cortical Sulcal Depth	Parietal	0.0132099	0.0103184	1.28023	0.200496	0.527016
smri_sulc_cdk_postcnrh	R Postcentral	Cortical Sulcal Depth	Parietal	0.0214572	0.010236	2.09625	0.0360875	0.231449
smri_sulc_cdk_ptcatelh	L Posterior Cingulate	Cortical Sulcal Depth	Parietal	-0.0159657	0.0100305	-1.59171	0.111483	0.408772
smri_sulc_cdk_ptcaterh	R Posterior Cingulate	Cortical Sulcal Depth	Parietal	-0.0184678	0.0100009	-1.84662	0.0648338	0.309781
smri_sulc_cdk_precnlh	L Precentral	Cortical Sulcal Depth	Frontal	-0.0023499	0.01032	-0.227704	0.819881	0.949953
smri_sulc_cdk_precnrh	R Precentral	Cortical Sulcal Depth	Frontal	-0.02301	0.0103219	-2.22925	0.0258209	0.193332
smri_sulc_cdk_pclh	L Precuneus	Cortical Sulcal Depth	Parietal	0.00920035	0.010399	0.884735	0.376322	0.715399
smri_sulc_cdk_pcrh	R Precuneus	Cortical Sulcal Depth	Parietal	0.00321608	0.0104468	0.307854	0.758201	0.919908
smri_sulc_cdk_rracatelh	L Rostral Anterior Cingulate	Cortical Sulcal Depth	Frontal	-0.00852179	0.010242	-0.832044	0.405406	0.735675
smri_sulc_cdk_rracaterh	R Rostral Anterior Cingulate	Cortical Sulcal Depth	Frontal	0.00162361	0.0103295	0.157182	0.875105	0.96652
smri_sulc_cdk_rrmdfrlh	L Rostral Middle Frontal	Cortical Sulcal Depth	Frontal	-0.0293927	0.0103688	-2.83472	0.00459659	0.0639932
smri_sulc_cdk_rrmdfrrh	R Rostral Middle Frontal	Cortical Sulcal Depth	Frontal	-0.0129341	0.010304	-1.25525	0.209419	0.541452
smri_sulc_cdk_sufrlh	L Superior Frontal	Cortical Sulcal Depth	Frontal	0.00827036	0.0101488	0.814911	0.415144	0.744015
smri_sulc_cdk_sufrrh	R Superior Frontal	Cortical Sulcal Depth	Frontal	0.0242913	0.0101415	2.39524	0.0166292	0.154603
smri_sulc_cdk_supllh	L Superior Parietal	Cortical Sulcal Depth	Parietal	-0.0210842	0.010387	-2.02986	0.0423991	0.247316
smri_sulc_cdk_suplrh	R Superior Parietal	Cortical Sulcal Depth	Parietal	-0.0239703	0.0102678	-2.33451	0.0195902	0.169465
smri_sulc_cdk_sutmlh	L Superior Temporal	Cortical Sulcal Depth	Temporal	0.0330961	0.010157	3.25844	0.00112431	0.0308673
smri_sulc_cdk_sutmrh	R Superior Temporal	Cortical Sulcal Depth	Temporal	0.0118943	0.0101606	1.17063	0.241777	0.589607
smri_sulc_cdk_smlh	L Supramarginal	Cortical Sulcal Depth	Parietal	-0.00331144	0.0104447	-0.317046	0.751216	0.919414
smri_sulc_cdk_smrh	R Supramarginal	Cortical Sulcal Depth	Parietal	-0.0166854	0.0104549	-1.59594	0.110536	0.406975
smri_sulc_cdk_tmpolelh	L Temporal Pole	Cortical Sulcal Depth	Temporal	0.0354649	0.0102652	3.45487	0.000553016	0.0175978
smri_sulc_cdk_tmpolerh	R Temporal Pole	Cortical Sulcal Depth	Temporal	0.0006534	0.010072	0.0648731	0.948276	0.986744
smri_sulc_cdk_trvtmlh	L Transverse Temporal	Cortical Sulcal Depth	Temporal	-0.01814	0.0102974	-1.76161	0.0781683	0.342774
smri_sulc_cdk_trvtmrh	R Transverse Temporal	Cortical Sulcal Depth	Temporal	-0.024655	0.0103124	-2.39081	0.016831	0.154603
Note: PFDR = FDR-corrected P-values. Bold denote FDR-significant associations.

### Sheet: Table S7
Supplementary Table 7. FDR-significant neuroanatomical associations in mixed-model analyses comparing participants with any lifetime nicotine use initiation vs. substance naïve participants
				Primary					Any Prenatal Substance Exposure as Covariate					Nicotine-specific Prenatal Exposure as Covariate					Post-Baseline Initiation Sample Restriction					Post-Baseline Initiation Sample Restriction/ Any Prenatal Substance Exposure as Covariate					Post-Baseline Initiation Sample Restriction/ Nicotine-specific Prenatal Exposure as Covariate
Variable	Neuroanatomical Region	Metric	Lobe	BETA	SE	t	P	PFDR	BETA	SE	t	P	PFDR	BETA	SE	t	P	PFDR	BETA	SE	t	P	PFDR	BETA	SE	t	P	PFDR	BETA	SE	t	P	PFDR
smri_vol_cdk_sufrrh	R Superior Frontal	Cortical Volume	Frontal	-0.0280981	0.00911687	-3.08198	0.00206465	0.046927	-0.030062	0.00939861	-3.19856	0.00138798	0.00139	-0.0288243	0.00934671	-3.0839	0.00205162	0.00205	-0.0192387	0.00914383	-2.10401	0.0354157	0.0354	-0.0209634	0.00942284	-2.22474	0.0261341	0.0261	-0.0185206	0.00935687	-1.97936	0.0478186	0.0478
smri_sulc_cdk_lobfrlh	L Lateral Orbitofrontal	Cortical Sulcal Depth	Frontal	0.0450002	0.0123405	3.64655	0.000267818	0.0119313	0.0420667	0.0127428	3.3012	0.000968074	0.00139	0.0426112	0.0126976	3.35585	0.000795766	0.001592	0.0388731	0.0123842	3.13893	0.00170317	0.0034	0.0376407	0.0127847	2.9442	0.00324987	0.0065	0.0395386	0.0127185	3.10875	0.00188704	0.00378
Note: PFDR = FDR-corrected P-values. Bold denotes Bonferroni-significant after correction for all study tests conducted (P=.05/1,188=4.21×10-5). Blue cells reflect ssociations nominally significant following post-hoc tests: restriction of sample to participants not endorsing substance use initiation at baseline (n=322), models including any prenatal substance exposure as a fixed-effect covariate, models including nicotine-specific prenatal exposure as a fixed-effect covariate, both restriction of sample to participants not endorsing substance use initiation at baseline and including any prenatal substance exposure as a fixed-effect covariate, and both restriction of sample to participants not endorsing substance use initiation at baseline and including nicotine-specific prenatal exposure as a fixed-effect covariate. Green cells reflect associations nominally significant after all post-hoc tests.

### Sheet: Table S8
Supplementary Table 7. Results of mixed-model neuroanatomical association analyses comparing participants with any lifetime nicotine use initiation vs. substance naïve participants
Variable	Neuroanatomical Region	Metric	Lobe	BETA	SE	t	P	PFDR
smri_sulc_cdk_mean	Mean Cortical Sulcal Depth	Global	Global	-0.000880821	0.0104383	-0.0843838	0.932754	0.982233
smri_thick_cdk_mean	Mean Cortical Thickness	Global	Global	-0.013146	0.0118256	-1.11166	0.266325	0.606894
smri_area_cdk_total	Total Cortical Surface Area	Global	Global	-0.00755082	0.0106131	-0.71146	0.476824	0.780974
smri_vol_cdk_total	Total Cortical Volume	Global	Global	-0.0114129	0.0109214	-1.04501	0.296056	0.644953
smri_vol_scs_intracranialv	Total Intracranial Volume	Global	Global	-0.00191542	0.0101015	-0.189617	0.849615	0.960839
smri_vol_scs_subcorticalgv	Total Subcortical Gray Matter Volume	Global	Global	0.00452042	0.0109005	0.414698	0.678376	0.87599
smri_vol_scs_wholeb	Whole Brain Volume	Global	Global	-0.00450709	0.0106396	-0.423614	0.671861	0.873459
smri_vol_scs_aal	L Accumbens	Subcortical Volume	Subcortical	0.00508359	0.00988768	0.514134	0.607175	0.844952
smri_vol_scs_aar	R Accumbens	Subcortical Volume	Subcortical	-0.00524735	0.0102564	-0.511617	0.608936	0.844952
smri_vol_scs_amygdalalh	L Amygdala	Subcortical Volume	Subcortical	-0.0040148	0.00944135	-0.425236	0.670678	0.873459
smri_vol_scs_amygdalarh	R Amygdala	Subcortical Volume	Subcortical	0.000101287	0.00945975	0.0107071	0.991457	0.996241
smri_vol_scs_caudatelh	L Caudate	Subcortical Volume	Subcortical	-0.00647828	0.0101327	-0.639344	0.522621	0.810673
smri_vol_scs_caudaterh	R Caudate	Subcortical Volume	Subcortical	-0.000352301	0.00991924	-0.0355169	0.971669	0.991861
smri_vol_scs_crbcortexlh	L Cerebellar Cortex	Subcortical Volume	Subcortical	-0.000749226	0.00867034	-0.0864126	0.931141	0.982233
smri_vol_scs_crbcortexrh	R Cerebellar Cortex	Subcortical Volume	Subcortical	0.000411171	0.00864585	0.0475571	0.962071	0.989844
smri_vol_scs_crbwmatterlh	L Cerebellar White Matter	Subcortical Volume	Subcortical	-0.0101271	0.0097652	-1.03706	0.299744	0.64837
smri_vol_scs_crbwmatterrh	R Cerebellar White Matter	Subcortical Volume	Subcortical	-0.0121037	0.00994399	-1.21718	0.223577	0.563362
smri_vol_scs_pallidumlh	L Globus Pallidus	Subcortical Volume	Subcortical	0.0150356	0.00992083	1.51556	0.129679	0.43044
smri_vol_scs_pallidumrh	R Globus Pallidus	Subcortical Volume	Subcortical	0.0205288	0.00990767	2.07201	0.0383031	0.231551
smri_vol_scs_hpuslh	L Hippocampus	Subcortical Volume	Subcortical	0.00661063	0.00900191	0.734359	0.462756	0.770134
smri_vol_scs_hpusrh	R Hippocampus	Subcortical Volume	Subcortical	-0.00411313	0.00930629	-0.441973	0.658523	0.870603
smri_vol_scs_putamenlh	L Putamen	Subcortical Volume	Subcortical	0.0167085	0.0101177	1.6514	0.0987028	0.388318
smri_vol_scs_putamenrh	R Putamen	Subcortical Volume	Subcortical	0.0161802	0.00987439	1.6386	0.101343	0.394309
smri_vol_scs_tplh	L Thalamus	Subcortical Volume	Subcortical	0.001992	0.00826683	0.240963	0.809591	0.942528
smri_vol_scs_tprh	R Thalamus	Subcortical Volume	Subcortical	0.00153486	0.00798231	0.192283	0.847526	0.960839
smri_vol_cdk_banksstslh	L Banks of Superior Temporal Sulcus	Cortical Volume	Temporal	-0.0251866	0.0108957	-2.31162	0.0208296	0.175087
smri_vol_cdk_banksstsrh	R Banks of Superior Temporal Sulcus	Cortical Volume	Temporal	-0.00997586	0.0104454	-0.955046	0.33959	0.68854
smri_vol_cdk_cdacatelh	L Caudal Anterior Cingulate	Cortical Volume	Frontal	-0.0083385	0.011542	-0.722447	0.470045	0.775977
smri_vol_cdk_cdacaterh	R Caudal Anterior Cingulate	Cortical Volume	Frontal	0.0131868	0.0115478	1.14194	0.253522	0.597761
smri_vol_cdk_cdmdfrlh	L Caudal Middle Frontal	Cortical Volume	Frontal	-0.0136269	0.0104258	-1.30704	0.191246	0.518717
smri_vol_cdk_cdmdfrrh	R Caudal Middle Frontal	Cortical Volume	Frontal	-0.0117966	0.0106594	-1.10668	0.268472	0.607127
smri_vol_cdk_cuneuslh	L Cuneus	Cortical Volume	Occipital	0.0131003	0.0110929	1.18096	0.237659	0.583345
smri_vol_cdk_cuneusrh	R Cuneus	Cortical Volume	Occipital	0.0181722	0.0109124	1.66527	0.0959053	0.383512
smri_vol_cdk_ehinallh	L Entorhinal	Cortical Volume	Temporal	-0.0167722	0.011254	-1.49033	0.136184	0.435476
smri_vol_cdk_ehinalrh	R Entorhinal	Cortical Volume	Temporal	0.0077451	0.0113703	0.681168	0.495789	0.794511
smri_vol_cdk_frpolelh	L Frontal Pole	Cortical Volume	Frontal	0.00304836	0.0111235	0.274047	0.784057	0.928228
smri_vol_cdk_frpolerh	R Frontal Pole	Cortical Volume	Frontal	-0.0113456	0.0110979	-1.02232	0.306667	0.656809
smri_vol_cdk_fusiformlh	L Fusiform	Cortical Volume	Temporal	0.00263977	0.00939408	0.281003	0.778717	0.926245
smri_vol_cdk_fusiformrh	R Fusiform	Cortical Volume	Temporal	-0.00957477	0.00904212	-1.05891	0.28968	0.637296
smri_vol_cdk_ifpllh	L Inferior Parietal	Cortical Volume	Parietal	-0.0088933	0.0102064	-0.871343	0.383598	0.721068
smri_vol_cdk_ifplrh	R Inferior Parietal	Cortical Volume	Parietal	-0.0164514	0.00964958	-1.70488	0.088264	0.362411
smri_vol_cdk_iftmlh	L Inferior Temporal	Cortical Volume	Temporal	0.00963789	0.00943008	1.02204	0.306801	0.656809
smri_vol_cdk_iftmrh	R Inferior Temporal	Cortical Volume	Temporal	0.000152442	0.00945776	0.0161182	0.987141	0.994354
smri_vol_cdk_insulalh	L Insula	Cortical Volume	Insular	-0.0104888	0.00913032	-1.14879	0.250684	0.594042
smri_vol_cdk_insularh	R Insula	Cortical Volume	Insular	-0.00812195	0.0091235	-0.890223	0.373378	0.715399
smri_vol_cdk_ihcatelh	L Isthmus Cingulate	Cortical Volume	Parietal	0.0176927	0.0100776	1.75566	0.0791929	0.342774
smri_vol_cdk_ihcaterh	R Isthmus Cingulate	Cortical Volume	Parietal	0.0122872	0.010571	1.16235	0.245134	0.589607
smri_vol_cdk_locclh	L Lateral Occipital	Cortical Volume	Occipital	0.017993	0.00987236	1.82256	0.0684144	0.320636
smri_vol_cdk_loccrh	R Lateral Occipital	Cortical Volume	Occipital	0.0139518	0.00964776	1.44612	0.14819	0.453923
smri_vol_cdk_lobfrlh	L Lateral Orbitofrontal	Cortical Volume	Frontal	-0.0132899	0.00877525	-1.51447	0.129953	0.43044
smri_vol_cdk_lobfrrh	R Lateral Orbitofrontal	Cortical Volume	Frontal	-0.0128723	0.00866779	-1.48507	0.137572	0.435476
smri_vol_cdk_linguallh	L Lingual	Cortical Volume	Occipital	0.0200493	0.0107033	1.8732	0.0610844	0.299045
smri_vol_cdk_lingualrh	R Lingual	Cortical Volume	Occipital	0.0191818	0.0106785	1.7963	0.0724915	0.327868
smri_vol_cdk_mobfrlh	L Medial Orbitofrontal	Cortical Volume	Frontal	-0.00807173	0.00902715	-0.894161	0.371268	0.715399
smri_vol_cdk_mobfrrh	R Medial Orbitofrontal	Cortical Volume	Frontal	-0.011287	0.00939009	-1.20202	0.2294	0.570937
smri_vol_cdk_mdtmlh	L Middle Temporal	Cortical Volume	Temporal	-0.0179796	0.00926027	-1.94158	0.05223	0.272146
smri_vol_cdk_mdtmrh	R Middle Temporal	Cortical Volume	Temporal	-0.0119439	0.00881707	-1.35463	0.175581	0.493511
smri_vol_cdk_paracnlh	L Paracentral	Cortical Volume	Frontal	-0.0289615	0.0106259	-2.72555	0.00643632	0.0807713
smri_vol_cdk_paracnrh	R Paracentral	Cortical Volume	Frontal	-0.0217462	0.010532	-2.06478	0.0389826	0.2317
smri_vol_cdk_parahpallh	L Parahippocampal	Cortical Volume	Temporal	-0.0131128	0.0113175	-1.15863	0.246649	0.590764
smri_vol_cdk_parahpalrh	R Parahippocampal	Cortical Volume	Temporal	0.000414301	0.0111703	0.0370896	0.970415	0.991861
smri_vol_cdk_parsopclh	L Pars Opercularis	Cortical Volume	Frontal	0.0227367	0.0111059	2.04727	0.040671	0.239986
smri_vol_cdk_parsopcrh	R Pars Opercularis	Cortical Volume	Frontal	0.0157616	0.0112072	1.40638	0.159658	0.471044
smri_vol_cdk_parsobislh	L Pars Orbitalis	Cortical Volume	Frontal	0.00182858	0.0103872	0.17604	0.860268	0.960839
smri_vol_cdk_parsobisrh	R Pars Orbitalis	Cortical Volume	Frontal	-0.00796221	0.0107149	-0.743098	0.457449	0.769032
smri_vol_cdk_parstgrislh	L Pars Triangularis	Cortical Volume	Frontal	0.00613224	0.0112119	0.546939	0.584439	0.830519
smri_vol_cdk_parstgrisrh	R Pars Triangularis	Cortical Volume	Frontal	0.0189301	0.0112086	1.68888	0.0912894	0.369722
smri_vol_cdk_pericclh	L Pericalcarine	Cortical Volume	Occipital	0.0115307	0.0115493	0.998397	0.318123	0.667286
smri_vol_cdk_periccrh	R Pericalcarine	Cortical Volume	Occipital	0.00955959	0.011385	0.839664	0.401127	0.733684
smri_vol_cdk_postcnlh	L Postcentral	Cortical Volume	Parietal	-0.00838328	0.00966155	-0.867695	0.385593	0.723291
smri_vol_cdk_postcnrh	R Postcentral	Cortical Volume	Parietal	-0.000264547	0.00978446	-0.0270375	0.978431	0.991861
smri_vol_cdk_ptcatelh	L Posterior Cingulate	Cortical Volume	Parietal	-0.0156696	0.0101001	-1.55143	0.120847	0.41768
smri_vol_cdk_ptcaterh	R Posterior Cingulate	Cortical Volume	Parietal	-0.00721274	0.0102604	-0.702967	0.482101	0.781004
smri_vol_cdk_precnlh	L Precentral	Cortical Volume	Frontal	-0.0234438	0.00940777	-2.49196	0.0127282	0.130311
smri_vol_cdk_precnrh	R Precentral	Cortical Volume	Frontal	-0.0124392	0.00966253	-1.28737	0.198012	0.526652
smri_vol_cdk_pclh	L Precuneus	Cortical Volume	Parietal	0.00607288	0.00928191	0.654271	0.51296	0.801406
smri_vol_cdk_pcrh	R Precuneus	Cortical Volume	Parietal	0.000141186	0.00912637	0.0154701	0.987658	0.994354
smri_vol_cdk_rracatelh	L Rostral Anterior Cingulate	Cortical Volume	Frontal	0.00130683	0.0101923	0.128218	0.89798	0.97748
smri_vol_cdk_rracaterh	R Rostral Anterior Cingulate	Cortical Volume	Frontal	0.00523864	0.0107925	0.485398	0.62741	0.850871
smri_vol_cdk_rrmdfrlh	L Rostral Middle Frontal	Cortical Volume	Frontal	-0.00620671	0.00949329	-0.6538	0.513263	0.801406
smri_vol_cdk_rrmdfrrh	R Rostral Middle Frontal	Cortical Volume	Frontal	-0.0161206	0.00989286	-1.62951	0.103252	0.397311
smri_vol_cdk_sufrlh	L Superior Frontal	Cortical Volume	Frontal	-0.0214101	0.00884022	-2.42189	0.0154664	0.148179
smri_vol_cdk_sufrrh	R Superior Frontal	Cortical Volume	Frontal	-0.0280981	0.00911687	-3.08198	0.00206465	0.046927
smri_vol_cdk_supllh	L Superior Parietal	Cortical Volume	Parietal	0.000980259	0.0102823	0.095335	0.924052	0.981848
smri_vol_cdk_suplrh	R Superior Parietal	Cortical Volume	Parietal	-0.003007	0.0100726	-0.298532	0.765307	0.919908
smri_vol_cdk_sutmlh	L Superior Temporal	Cortical Volume	Temporal	-0.0273955	0.00942819	-2.9057	0.00367632	0.0582333
smri_vol_cdk_sutmrh	R Superior Temporal	Cortical Volume	Temporal	-0.0195347	0.0093195	-2.09611	0.0361099	0.231449
smri_vol_cdk_smlh	L Supramarginal	Cortical Volume	Parietal	-0.0182255	0.0100244	-1.8181	0.0690933	0.320636
smri_vol_cdk_smrh	R Supramarginal	Cortical Volume	Parietal	-0.016187	0.0100731	-1.60696	0.108111	0.401364
smri_vol_cdk_tmpolelh	L Temporal Pole	Cortical Volume	Temporal	-0.00038961	0.0112239	-0.0347126	0.97231	0.991861
smri_vol_cdk_tmpolerh	R Temporal Pole	Cortical Volume	Temporal	-0.0130861	0.0113618	-1.15176	0.249463	0.594042
smri_vol_cdk_trvtmlh	L Transverse Temporal	Cortical Volume	Temporal	-0.00105781	0.0111163	-0.0951582	0.924192	0.981848
smri_vol_cdk_trvtmrh	R Transverse Temporal	Cortical Volume	Temporal	-0.00698896	0.0108225	-0.645783	0.518442	0.806164
smri_thick_cdk_banksstslh	L Banks of Superior Temporal Sulcus	Cortical Thickness	Temporal	0.00040204	0.0105455	0.0381243	0.96959	0.991861
smri_thick_cdk_banksstsrh	R Banks of Superior Temporal Sulcus	Cortical Thickness	Temporal	0.0269615	0.0107922	2.49825	0.012505	0.129558
smri_thick_cdk_cdacatelh	L Caudal Anterior Cingulate	Cortical Thickness	Frontal	0.000888753	0.0118046	0.0752885	0.939987	0.985213
smri_thick_cdk_cdacaterh	R Caudal Anterior Cingulate	Cortical Thickness	Frontal	0.017689	0.0120879	1.46336	0.143415	0.443691
smri_thick_cdk_cdmdfrlh	L Caudal Middle Frontal	Cortical Thickness	Frontal	-0.00139658	0.00890626	-0.156809	0.8754	0.96652
smri_thick_cdk_cdmdfrrh	R Caudal Middle Frontal	Cortical Thickness	Frontal	-0.0116276	0.00915852	-1.26959	0.204274	0.532188
smri_thick_cdk_cuneuslh	L Cuneus	Cortical Thickness	Occipital	0.00357628	0.0105052	0.34043	0.733544	0.911675
smri_thick_cdk_cuneusrh	R Cuneus	Cortical Thickness	Occipital	0.00955997	0.0101943	0.937778	0.348392	0.696798
smri_thick_cdk_ehinallh	L Entorhinal	Cortical Thickness	Temporal	0.00306343	0.0115695	0.264786	0.791183	0.932466
smri_thick_cdk_ehinalrh	R Entorhinal	Cortical Thickness	Temporal	-0.0146022	0.0116193	-1.25671	0.208903	0.541452
smri_thick_cdk_frpolelh	L Frontal Pole	Cortical Thickness	Frontal	0.00316	0.0115531	0.27352	0.784462	0.928228
smri_thick_cdk_frpolerh	R Frontal Pole	Cortical Thickness	Frontal	-0.0219478	0.0115757	-1.89602	0.058001	0.288709
smri_thick_cdk_fusiformlh	L Fusiform	Cortical Thickness	Temporal	0.0152348	0.00891638	1.70863	0.0875655	0.361208
smri_thick_cdk_fusiformrh	R Fusiform	Cortical Thickness	Temporal	0.00398699	0.00881951	0.452065	0.651237	0.866882
smri_thick_cdk_ifpllh	L Inferior Parietal	Cortical Thickness	Parietal	0.00330437	0.00774715	0.426527	0.669738	0.873459
smri_thick_cdk_ifplrh	R Inferior Parietal	Cortical Thickness	Parietal	0.0153081	0.00754357	2.02929	0.0424684	0.247316
smri_thick_cdk_iftmlh	L Inferior Temporal	Cortical Thickness	Temporal	0.0160829	0.00902508	1.78203	0.0747906	0.335284
smri_thick_cdk_iftmrh	R Inferior Temporal	Cortical Thickness	Temporal	0.011256	0.00881936	1.27628	0.201902	0.529103
smri_thick_cdk_insulalh	L Insula	Cortical Thickness	Insular	0.00248024	0.0108847	0.227866	0.819758	0.949953
smri_thick_cdk_insularh	R Insula	Cortical Thickness	Insular	-0.00343374	0.0109261	-0.31427	0.753326	0.919908
smri_thick_cdk_ihcatelh	L Isthmus Cingulate	Cortical Thickness	Parietal	0.0312144	0.011879	2.6277	0.00861614	0.101013
smri_thick_cdk_ihcaterh	R Isthmus Cingulate	Cortical Thickness	Parietal	0.0289201	0.0119998	2.41005	0.0159773	0.151444
smri_thick_cdk_locclh	L Lateral Occipital	Cortical Thickness	Occipital	0.00945453	0.00760073	1.2439	0.213581	0.544101
smri_thick_cdk_loccrh	R Lateral Occipital	Cortical Thickness	Occipital	-0.00270297	0.00758418	-0.356396	0.721556	0.904228
smri_thick_cdk_lobfrlh	L Lateral Orbitofrontal	Cortical Thickness	Frontal	0.00293111	0.0100807	0.290765	0.77124	0.920389
smri_thick_cdk_lobfrrh	R Lateral Orbitofrontal	Cortical Thickness	Frontal	-0.00571333	0.0102432	-0.557768	0.577022	0.825243
smri_thick_cdk_linguallh	L Lingual	Cortical Thickness	Occipital	0.0148941	0.0100128	1.48751	0.136928	0.435476
smri_thick_cdk_lingualrh	R Lingual	Cortical Thickness	Occipital	0.0289122	0.00999329	2.89316	0.00382623	0.0582333
smri_thick_cdk_mobfrlh	L Medial Orbitofrontal	Cortical Thickness	Frontal	0.000797517	0.011192	0.0712578	0.943195	0.985213
smri_thick_cdk_mobfrrh	R Medial Orbitofrontal	Cortical Thickness	Frontal	-0.0211516	0.0110705	-1.91063	0.0560958	0.283985
smri_thick_cdk_mdtmlh	L Middle Temporal	Cortical Thickness	Temporal	0.0102103	0.00896621	1.13875	0.254849	0.597761
smri_thick_cdk_mdtmrh	R Middle Temporal	Cortical Thickness	Temporal	0.0170077	0.00853375	1.99299	0.0463035	0.254698
smri_thick_cdk_paracnlh	L Paracentral	Cortical Thickness	Frontal	-0.011944	0.00931509	-1.28223	0.199809	0.527016
smri_thick_cdk_paracnrh	R Paracentral	Cortical Thickness	Frontal	0.00990675	0.00943167	1.05037	0.293586	0.641258
smri_thick_cdk_parahpallh	L Parahippocampal	Cortical Thickness	Temporal	0.00162451	0.0115959	0.140093	0.88859	0.973843
smri_thick_cdk_parahpalrh	R Parahippocampal	Cortical Thickness	Temporal	0.0156054	0.0112373	1.38871	0.164967	0.480344
smri_thick_cdk_parsopclh	L Pars Opercularis	Cortical Thickness	Frontal	-0.00604134	0.00969906	-0.622879	0.533385	0.812387
smri_thick_cdk_parsopcrh	R Pars Opercularis	Cortical Thickness	Frontal	0.0173583	0.0101586	1.70874	0.0875471	0.361208
smri_thick_cdk_parsobislh	L Pars Orbitalis	Cortical Thickness	Frontal	0.0155081	0.010595	1.46372	0.14332	0.443691
smri_thick_cdk_parsobisrh	R Pars Orbitalis	Cortical Thickness	Frontal	-0.0039596	0.0106237	-0.372714	0.709373	0.893991
smri_thick_cdk_parstgrislh	L Pars Triangularis	Cortical Thickness	Frontal	0.0054378	0.00997522	0.545131	0.585682	0.83096
smri_thick_cdk_parstgrisrh	R Pars Triangularis	Cortical Thickness	Frontal	0.0161949	0.0099841	1.62206	0.104837	0.397311
smri_thick_cdk_pericclh	L Pericalcarine	Cortical Thickness	Occipital	0.00536367	0.0106905	0.501724	0.615878	0.847569
smri_thick_cdk_periccrh	R Pericalcarine	Cortical Thickness	Occipital	0.0119298	0.0109069	1.09378	0.274091	0.615151
smri_thick_cdk_postcnlh	L Postcentral	Cortical Thickness	Parietal	-0.00240982	0.00916771	-0.262859	0.792667	0.932851
smri_thick_cdk_postcnrh	R Postcentral	Cortical Thickness	Parietal	0.00625232	0.0098378	0.635541	0.525098	0.810673
smri_thick_cdk_ptcatelh	L Posterior Cingulate	Cortical Thickness	Parietal	0.00359113	0.0115001	0.312268	0.754846	0.919908
smri_thick_cdk_ptcaterh	R Posterior Cingulate	Cortical Thickness	Parietal	0.0236632	0.0114618	2.06452	0.0390068	0.2317
smri_thick_cdk_precnlh	L Precentral	Cortical Thickness	Frontal	-0.0215013	0.00840049	-2.55953	0.0105034	0.115537
smri_thick_cdk_precnrh	R Precentral	Cortical Thickness	Frontal	-0.0142424	0.00943297	-1.50985	0.131128	0.432724
smri_thick_cdk_pclh	L Precuneus	Cortical Thickness	Parietal	0.00214802	0.00821096	0.261604	0.793635	0.932851
smri_thick_cdk_pcrh	R Precuneus	Cortical Thickness	Parietal	0.00645049	0.0084209	0.76601	0.443698	0.763242
smri_thick_cdk_rracatelh	L Rostral Anterior Cingulate	Cortical Thickness	Frontal	-0.00236569	0.0112788	-0.209747	0.833871	0.960839
smri_thick_cdk_rracaterh	R Rostral Anterior Cingulate	Cortical Thickness	Frontal	-0.00039536	0.011647	-0.0339453	0.972922	0.991861
smri_thick_cdk_rrmdfrlh	L Rostral Middle Frontal	Cortical Thickness	Frontal	0.00158156	0.00803886	0.196739	0.844038	0.960839
smri_thick_cdk_rrmdfrrh	R Rostral Middle Frontal	Cortical Thickness	Frontal	-0.00545288	0.00864426	-0.63081	0.528187	0.811404
smri_thick_cdk_sufrlh	L Superior Frontal	Cortical Thickness	Frontal	0.00357874	0.00782785	0.457181	0.647556	0.865054
smri_thick_cdk_sufrrh	R Superior Frontal	Cortical Thickness	Frontal	0.00420363	0.00801578	0.524419	0.600004	0.841896
smri_thick_cdk_supllh	L Superior Parietal	Cortical Thickness	Parietal	-0.0187051	0.00753026	-2.48399	0.0130165	0.130311
smri_thick_cdk_suplrh	R Superior Parietal	Cortical Thickness	Parietal	-0.00401744	0.00762901	-0.5266	0.598489	0.84131
smri_thick_cdk_sutmlh	L Superior Temporal	Cortical Thickness	Temporal	-0.000914821	0.00859265	-0.106466	0.915216	0.980371
smri_thick_cdk_sutmrh	R Superior Temporal	Cortical Thickness	Temporal	0.00980834	0.00862457	1.13726	0.255472	0.597761
smri_thick_cdk_smlh	L Supramarginal	Cortical Thickness	Parietal	-0.00356678	0.00790519	-0.451195	0.651864	0.866882
smri_thick_cdk_smrh	R Supramarginal	Cortical Thickness	Parietal	-0.0149329	0.00806722	-1.85106	0.0642057	0.309229
smri_thick_cdk_tmpolelh	L Temporal Pole	Cortical Thickness	Temporal	0.00657728	0.0109387	0.601283	0.547672	0.823362
smri_thick_cdk_tmpolerh	R Temporal Pole	Cortical Thickness	Temporal	-0.00562683	0.0108268	-0.519711	0.603283	0.843838
smri_thick_cdk_trvtmlh	L Transverse Temporal	Cortical Thickness	Temporal	0.00433415	0.0106545	0.406791	0.684175	0.879653
smri_thick_cdk_trvtmrh	R Transverse Temporal	Cortical Thickness	Temporal	0.022376	0.0107117	2.08894	0.0367512	0.231449
smri_area_cdk_banksstslh	L Banks of Superior Temporal Sulcus	Cortical Surface Area	Temporal	-0.0222604	0.010357	-2.14931	0.0316465	0.22029
smri_area_cdk_banksstsrh	R Banks of Superior Temporal Sulcus	Cortical Surface Area	Temporal	-0.0145932	0.00972455	-1.50066	0.133491	0.435476
smri_area_cdk_cdacatelh	L Caudal Anterior Cingulate	Cortical Surface Area	Frontal	-0.00602009	0.0107496	-0.560031	0.575477	0.824523
smri_area_cdk_cdacaterh	R Caudal Anterior Cingulate	Cortical Surface Area	Frontal	0.00884471	0.0108697	0.8137	0.415847	0.744015
smri_area_cdk_cdmdfrlh	L Caudal Middle Frontal	Cortical Surface Area	Frontal	-0.0093924	0.00920119	-1.02078	0.307396	0.656809
smri_area_cdk_cdmdfrrh	R Caudal Middle Frontal	Cortical Surface Area	Frontal	-0.000998984	0.00939863	-0.10629	0.915355	0.980371
smri_area_cdk_cuneuslh	L Cuneus	Cortical Surface Area	Occipital	0.0155005	0.0104257	1.48676	0.137126	0.435476
smri_area_cdk_cuneusrh	R Cuneus	Cortical Surface Area	Occipital	0.0218783	0.010194	2.14619	0.0318938	0.22029
smri_area_cdk_ehinallh	L Entorhinal	Cortical Surface Area	Temporal	-0.0148089	0.0113851	-1.30072	0.193399	0.519662
smri_area_cdk_ehinalrh	R Entorhinal	Cortical Surface Area	Temporal	0.0106402	0.0111349	0.955573	0.339323	0.68854
smri_area_cdk_frpolelh	L Frontal Pole	Cortical Surface Area	Frontal	0.00374464	0.00935563	0.400255	0.688982	0.883285
smri_area_cdk_frpolerh	R Frontal Pole	Cortical Surface Area	Frontal	0.0117674	0.00967298	1.21653	0.223827	0.563362
smri_area_cdk_fusiformlh	L Fusiform	Cortical Surface Area	Temporal	0.000799818	0.00805392	0.0993079	0.920897	0.981482
smri_area_cdk_fusiformrh	R Fusiform	Cortical Surface Area	Temporal	-0.00585415	0.00783573	-0.747109	0.455024	0.766915
smri_area_cdk_ifpllh	L Inferior Parietal	Cortical Surface Area	Parietal	-0.00357423	0.00919823	-0.388578	0.697601	0.885416
smri_area_cdk_ifplrh	R Inferior Parietal	Cortical Surface Area	Parietal	-0.014969	0.00868082	-1.72438	0.0846862	0.355922
smri_area_cdk_iftmlh	L Inferior Temporal	Cortical Surface Area	Temporal	0.0107826	0.00822089	1.31161	0.189698	0.517548
smri_area_cdk_iftmrh	R Inferior Temporal	Cortical Surface Area	Temporal	0.00256783	0.00802728	0.319888	0.749063	0.919414
smri_area_cdk_insulalh	L Insula	Cortical Surface Area	Insular	-0.00416668	0.00880559	-0.473186	0.636096	0.857431
smri_area_cdk_insularh	R Insula	Cortical Surface Area	Insular	0.00252683	0.00907596	0.278409	0.780707	0.926245
smri_area_cdk_ihcatelh	L Isthmus Cingulate	Cortical Surface Area	Parietal	0.0105652	0.00941046	1.12271	0.261602	0.602225
smri_area_cdk_ihcaterh	R Isthmus Cingulate	Cortical Surface Area	Parietal	0.00198364	0.0101102	0.196202	0.844458	0.960839
smri_area_cdk_locclh	L Lateral Occipital	Cortical Surface Area	Occipital	0.0210017	0.00884103	2.37548	0.0175542	0.1596
smri_area_cdk_loccrh	R Lateral Occipital	Cortical Surface Area	Occipital	0.0251723	0.00887604	2.83599	0.00458218	0.0639932
smri_area_cdk_lobfrlh	L Lateral Orbitofrontal	Cortical Surface Area	Frontal	-0.00615999	0.00787044	-0.782674	0.433846	0.755418
smri_area_cdk_lobfrrh	R Lateral Orbitofrontal	Cortical Surface Area	Frontal	-0.00309654	0.00803762	-0.385256	0.70006	0.886617
smri_area_cdk_linguallh	L Lingual	Cortical Surface Area	Occipital	0.020426	0.0103327	1.97683	0.0481015	0.261236
smri_area_cdk_lingualrh	R Lingual	Cortical Surface Area	Occipital	0.0166709	0.0103005	1.61845	0.105613	0.397311
smri_area_cdk_mobfrlh	L Medial Orbitofrontal	Cortical Surface Area	Frontal	0.000233934	0.00857217	0.0272899	0.978229	0.991861
smri_area_cdk_mobfrrh	R Medial Orbitofrontal	Cortical Surface Area	Frontal	0.00366088	0.00800801	0.457151	0.647577	0.865054
smri_area_cdk_mdtmlh	L Middle Temporal	Cortical Surface Area	Temporal	-0.0162907	0.00785173	-2.07478	0.0380449	0.231551
smri_area_cdk_mdtmrh	R Middle Temporal	Cortical Surface Area	Temporal	-0.0101199	0.00704408	-1.43666	0.150862	0.457204
smri_area_cdk_paracnlh	L Paracentral	Cortical Surface Area	Frontal	-0.0173959	0.00958316	-1.81525	0.06953	0.320991
smri_area_cdk_paracnrh	R Paracentral	Cortical Surface Area	Frontal	-0.0184758	0.0096125	-1.92206	0.054641	0.278201
smri_area_cdk_parahpallh	L Parahippocampal	Cortical Surface Area	Temporal	-0.0057705	0.0107142	-0.538584	0.590192	0.833377
smri_area_cdk_parahpalrh	R Parahippocampal	Cortical Surface Area	Temporal	-0.00623626	0.0106043	-0.588086	0.556495	0.824523
smri_area_cdk_parsopclh	L Pars Opercularis	Cortical Surface Area	Frontal	0.0308075	0.0102794	2.99701	0.00273647	0.0525683
smri_area_cdk_parsopcrh	R Pars Opercularis	Cortical Surface Area	Frontal	0.0113986	0.0101913	1.11846	0.26341	0.603337
smri_area_cdk_parsobislh	L Pars Orbitalis	Cortical Surface Area	Frontal	0.00607816	0.00881681	0.689383	0.490607	0.789044
smri_area_cdk_parsobisrh	R Pars Orbitalis	Cortical Surface Area	Frontal	-0.00460516	0.00924209	-0.498281	0.618302	0.847569
smri_area_cdk_parstgrislh	L Pars Triangularis	Cortical Surface Area	Frontal	0.0114566	0.0101476	1.12899	0.258941	0.600825
smri_area_cdk_parstgrisrh	R Pars Triangularis	Cortical Surface Area	Frontal	0.0138925	0.0102989	1.34894	0.177403	0.495506
smri_area_cdk_pericclh	L Pericalcarine	Cortical Surface Area	Occipital	0.0161708	0.0113554	1.42406	0.154475	0.463424
smri_area_cdk_periccrh	R Pericalcarine	Cortical Surface Area	Occipital	0.00677167	0.0112708	0.600815	0.547984	0.823362
smri_area_cdk_postcnlh	L Postcentral	Cortical Surface Area	Parietal	0.00227803	0.00763904	0.298209	0.765553	0.919908
smri_area_cdk_postcnrh	R Postcentral	Cortical Surface Area	Parietal	0.0100506	0.0080321	1.2513	0.210869	0.541452
smri_area_cdk_ptcatelh	L Posterior Cingulate	Cortical Surface Area	Parietal	-0.0115494	0.0095282	-1.21213	0.225505	0.564396
smri_area_cdk_ptcaterh	R Posterior Cingulate	Cortical Surface Area	Parietal	-0.00908302	0.009407	-0.96556	0.3343	0.684738
smri_area_cdk_precnlh	L Precentral	Cortical Surface Area	Frontal	-0.0044236	0.00773367	-0.571993	0.567346	0.824523
smri_area_cdk_precnrh	R Precentral	Cortical Surface Area	Frontal	0.00454814	0.00807053	0.563549	0.57308	0.824523
smri_area_cdk_pclh	L Precuneus	Cortical Surface Area	Parietal	0.0104465	0.00796907	1.31089	0.189942	0.517548
smri_area_cdk_pcrh	R Precuneus	Cortical Surface Area	Parietal	0.00419477	0.007775	0.53952	0.589546	0.833377
smri_area_cdk_rracatelh	L Rostral Anterior Cingulate	Cortical Surface Area	Frontal	0.00517829	0.00907377	0.570687	0.568231	0.824523
smri_area_cdk_rracaterh	R Rostral Anterior Cingulate	Cortical Surface Area	Frontal	0.00987466	0.00981041	1.00655	0.314188	0.66536
smri_area_cdk_rrmdfrlh	L Rostral Middle Frontal	Cortical Surface Area	Frontal	-0.000981215	0.00808359	-0.121384	0.903391	0.979223
smri_area_cdk_rrmdfrrh	R Rostral Middle Frontal	Cortical Surface Area	Frontal	-0.00996962	0.00840182	-1.1866	0.235427	0.579462
smri_area_cdk_sufrlh	L Superior Frontal	Cortical Surface Area	Frontal	-0.01446	0.00698445	-2.07031	0.0384619	0.231551
smri_area_cdk_sufrrh	R Superior Frontal	Cortical Surface Area	Frontal	-0.0217126	0.00727483	-2.98462	0.00284969	0.0528973
smri_area_cdk_supllh	L Superior Parietal	Cortical Surface Area	Parietal	0.0188955	0.00893191	2.1155	0.0344241	0.22818
smri_area_cdk_suplrh	R Superior Parietal	Cortical Surface Area	Parietal	0.00642793	0.00869005	0.739689	0.459515	0.769755
smri_area_cdk_sutmlh	L Superior Temporal	Cortical Surface Area	Temporal	-0.0211352	0.00784826	-2.69299	0.00709924	0.0866497
smri_area_cdk_sutmrh	R Superior Temporal	Cortical Surface Area	Temporal	-0.0178471	0.00755376	-2.36268	0.0181717	0.160307
smri_area_cdk_smlh	L Supramarginal	Cortical Surface Area	Parietal	-0.0103106	0.00909441	-1.13373	0.25695	0.597761
smri_area_cdk_smrh	R Supramarginal	Cortical Surface Area	Parietal	0.0021373	0.0089545	0.238685	0.811357	0.942528
smri_area_cdk_tmpolelh	L Temporal Pole	Cortical Surface Area	Temporal	0.00806376	0.00978538	0.824062	0.409934	0.740875
smri_area_cdk_tmpolerh	R Temporal Pole	Cortical Surface Area	Temporal	-0.00812033	0.010311	-0.787537	0.430996	0.755418
smri_area_cdk_trvtmlh	L Transverse Temporal	Cortical Surface Area	Temporal	0.00182011	0.0106378	0.171098	0.864152	0.960839
smri_area_cdk_trvtmrh	R Transverse Temporal	Cortical Surface Area	Temporal	-0.00552308	0.0098547	-0.560451	0.575191	0.824523
smri_sulc_cdk_banksstslh	L Banks of Superior Temporal Sulcus	Cortical Sulcal Depth	Temporal	0.000428012	0.0121899	0.035112	0.971992	0.991861
smri_sulc_cdk_banksstsrh	R Banks of Superior Temporal Sulcus	Cortical Sulcal Depth	Temporal	0.0162338	0.0122767	1.32233	0.186105	0.513547
smri_sulc_cdk_cdacatelh	L Caudal Anterior Cingulate	Cortical Sulcal Depth	Frontal	-0.000431076	0.0120269	-0.0358427	0.971409	0.991861
smri_sulc_cdk_cdacaterh	R Caudal Anterior Cingulate	Cortical Sulcal Depth	Frontal	0.0138102	0.0121758	1.13423	0.256739	0.597761
smri_sulc_cdk_cdmdfrlh	L Caudal Middle Frontal	Cortical Sulcal Depth	Frontal	-0.0122164	0.0122389	-0.998158	0.318239	0.667286
smri_sulc_cdk_cdmdfrrh	R Caudal Middle Frontal	Cortical Sulcal Depth	Frontal	0.00420223	0.012375	0.339573	0.734189	0.911675
smri_sulc_cdk_cuneuslh	L Cuneus	Cortical Sulcal Depth	Occipital	-0.013933	0.0123922	-1.12433	0.260912	0.602225
smri_sulc_cdk_cuneusrh	R Cuneus	Cortical Sulcal Depth	Occipital	0.0116708	0.0123662	0.943768	0.345322	0.692978
smri_sulc_cdk_ehinallh	L Entorhinal	Cortical Sulcal Depth	Temporal	0.0112355	0.0122981	0.913598	0.360961	0.706849
smri_sulc_cdk_ehinalrh	R Entorhinal	Cortical Sulcal Depth	Temporal	0.00716109	0.0122296	0.585555	0.558195	0.824523
smri_sulc_cdk_frpolelh	L Frontal Pole	Cortical Sulcal Depth	Frontal	-0.0101629	0.0121218	-0.838397	0.401838	0.733684
smri_sulc_cdk_frpolerh	R Frontal Pole	Cortical Sulcal Depth	Frontal	0.00198706	0.0122276	0.162506	0.870913	0.963954
smri_sulc_cdk_fusiformlh	L Fusiform	Cortical Sulcal Depth	Temporal	-0.0167419	0.0122123	-1.3709	0.170451	0.486836
smri_sulc_cdk_fusiformrh	R Fusiform	Cortical Sulcal Depth	Temporal	-0.00543006	0.0122846	-0.442021	0.658489	0.870603
smri_sulc_cdk_ifpllh	L Inferior Parietal	Cortical Sulcal Depth	Parietal	0.0191804	0.0123371	1.5547	0.120066	0.41768
smri_sulc_cdk_ifplrh	R Inferior Parietal	Cortical Sulcal Depth	Parietal	0.00131107	0.0123491	0.106167	0.915453	0.980371
smri_sulc_cdk_iftmlh	L Inferior Temporal	Cortical Sulcal Depth	Temporal	0.00951093	0.0122461	0.776647	0.437395	0.756814
smri_sulc_cdk_iftmrh	R Inferior Temporal	Cortical Sulcal Depth	Temporal	-0.000886043	0.0122596	-0.0722733	0.942387	0.985213
smri_sulc_cdk_insulalh	L Insula	Cortical Sulcal Depth	Insular	0.00806052	0.0120836	0.667064	0.504754	0.800242
smri_sulc_cdk_insularh	R Insula	Cortical Sulcal Depth	Insular	-0.00690896	0.011972	-0.577092	0.563897	0.824523
smri_sulc_cdk_ihcatelh	L Isthmus Cingulate	Cortical Sulcal Depth	Parietal	-0.00975798	0.0121422	-0.803645	0.421631	0.746865
smri_sulc_cdk_ihcaterh	R Isthmus Cingulate	Cortical Sulcal Depth	Parietal	-0.00515906	0.0122426	-0.421402	0.673475	0.873459
smri_sulc_cdk_locclh	L Lateral Occipital	Cortical Sulcal Depth	Occipital	0.0186042	0.0124455	1.49484	0.135003	0.435476
smri_sulc_cdk_loccrh	R Lateral Occipital	Cortical Sulcal Depth	Occipital	0.00994405	0.0123965	0.802163	0.422488	0.746898
smri_sulc_cdk_lobfrlh	L Lateral Orbitofrontal	Cortical Sulcal Depth	Frontal	0.0450002	0.0123405	3.64655	0.000267818	0.0119313
smri_sulc_cdk_lobfrrh	R Lateral Orbitofrontal	Cortical Sulcal Depth	Frontal	0.0240491	0.0124348	1.93401	0.0531541	0.273759
smri_sulc_cdk_linguallh	L Lingual	Cortical Sulcal Depth	Occipital	-0.0181199	0.0122401	-1.48037	0.138822	0.435476
smri_sulc_cdk_lingualrh	R Lingual	Cortical Sulcal Depth	Occipital	0.0192456	0.0122142	1.57567	0.115149	0.413068
smri_sulc_cdk_mobfrlh	L Medial Orbitofrontal	Cortical Sulcal Depth	Frontal	-0.000967389	0.0120342	-0.0803866	0.935932	0.982233
smri_sulc_cdk_mobfrrh	R Medial Orbitofrontal	Cortical Sulcal Depth	Frontal	0.00699924	0.0120564	0.580543	0.561568	0.824523
smri_sulc_cdk_mdtmlh	L Middle Temporal	Cortical Sulcal Depth	Temporal	-0.000120026	0.012297	-0.00976058	0.992213	0.996241
smri_sulc_cdk_mdtmrh	R Middle Temporal	Cortical Sulcal Depth	Temporal	-0.00222628	0.0123359	-0.180471	0.856789	0.960839
smri_sulc_cdk_paracnlh	L Paracentral	Cortical Sulcal Depth	Frontal	0.0167569	0.0122239	1.37083	0.170475	0.486836
smri_sulc_cdk_paracnrh	R Paracentral	Cortical Sulcal Depth	Frontal	-0.0103916	0.0123297	-0.842809	0.399366	0.733684
smri_sulc_cdk_parahpallh	L Parahippocampal	Cortical Sulcal Depth	Temporal	0.0245161	0.0121024	2.02573	0.0428328	0.247818
smri_sulc_cdk_parahpalrh	R Parahippocampal	Cortical Sulcal Depth	Temporal	0.00129787	0.012015	0.108021	0.913983	0.980371
smri_sulc_cdk_parsopclh	L Pars Opercularis	Cortical Sulcal Depth	Frontal	-0.00537148	0.0123076	-0.436437	0.662534	0.870603
smri_sulc_cdk_parsopcrh	R Pars Opercularis	Cortical Sulcal Depth	Frontal	-0.0100745	0.0123719	-0.814302	0.415501	0.744015
smri_sulc_cdk_parsobislh	L Pars Orbitalis	Cortical Sulcal Depth	Frontal	-0.0106155	0.012045	-0.881325	0.378174	0.715399
smri_sulc_cdk_parsobisrh	R Pars Orbitalis	Cortical Sulcal Depth	Frontal	-0.00933717	0.0120281	-0.776278	0.437613	0.756814
smri_sulc_cdk_parstgrislh	L Pars Triangularis	Cortical Sulcal Depth	Frontal	0.00102839	0.0124226	0.0827837	0.934026	0.982233
smri_sulc_cdk_parstgrisrh	R Pars Triangularis	Cortical Sulcal Depth	Frontal	-0.0211276	0.012463	-1.69523	0.090079	0.368167
smri_sulc_cdk_pericclh	L Pericalcarine	Cortical Sulcal Depth	Occipital	0.00221816	0.0123419	0.179726	0.857373	0.960839
smri_sulc_cdk_periccrh	R Pericalcarine	Cortical Sulcal Depth	Occipital	-0.004324	0.0123555	-0.349965	0.726376	0.906888
smri_sulc_cdk_postcnlh	L Postcentral	Cortical Sulcal Depth	Parietal	0.0234294	0.0124407	1.88329	0.059705	0.293907
smri_sulc_cdk_postcnrh	R Postcentral	Cortical Sulcal Depth	Parietal	0.018303	0.0120819	1.51491	0.129842	0.43044
smri_sulc_cdk_ptcatelh	L Posterior Cingulate	Cortical Sulcal Depth	Parietal	0.0152769	0.0119993	1.27315	0.203011	0.530448
smri_sulc_cdk_ptcaterh	R Posterior Cingulate	Cortical Sulcal Depth	Parietal	0.00805038	0.0118789	0.677706	0.497982	0.79636
smri_sulc_cdk_precnlh	L Precentral	Cortical Sulcal Depth	Frontal	0.00307551	0.0122673	0.250708	0.802048	0.937828
smri_sulc_cdk_precnrh	R Precentral	Cortical Sulcal Depth	Frontal	-0.00478453	0.0121875	-0.392576	0.694646	0.885416
smri_sulc_cdk_pclh	L Precuneus	Cortical Sulcal Depth	Parietal	-0.0173404	0.0123919	-1.39934	0.161757	0.472543
smri_sulc_cdk_pcrh	R Precuneus	Cortical Sulcal Depth	Parietal	-0.0184628	0.0124527	-1.48263	0.138219	0.435476
smri_sulc_cdk_rracatelh	L Rostral Anterior Cingulate	Cortical Sulcal Depth	Frontal	-0.00149518	0.012141	-0.123151	0.901991	0.978897
smri_sulc_cdk_rracaterh	R Rostral Anterior Cingulate	Cortical Sulcal Depth	Frontal	0.0107823	0.0121187	0.88972	0.373649	0.715399
smri_sulc_cdk_rrmdfrlh	L Rostral Middle Frontal	Cortical Sulcal Depth	Frontal	0.00849928	0.0120877	0.703134	0.481997	0.781004
smri_sulc_cdk_rrmdfrrh	R Rostral Middle Frontal	Cortical Sulcal Depth	Frontal	0.0142189	0.0122023	1.16527	0.243953	0.589607
smri_sulc_cdk_sufrlh	L Superior Frontal	Cortical Sulcal Depth	Frontal	-0.0179072	0.0121088	-1.47886	0.139226	0.435476
smri_sulc_cdk_sufrrh	R Superior Frontal	Cortical Sulcal Depth	Frontal	-0.0208483	0.0120393	-1.73169	0.0833758	0.352075
smri_sulc_cdk_supllh	L Superior Parietal	Cortical Sulcal Depth	Parietal	-0.00940623	0.0123498	-0.761651	0.446295	0.763242
smri_sulc_cdk_suplrh	R Superior Parietal	Cortical Sulcal Depth	Parietal	0.0089371	0.0122121	0.731823	0.464303	0.770134
smri_sulc_cdk_sutmlh	L Superior Temporal	Cortical Sulcal Depth	Temporal	0.0111344	0.0120151	0.926702	0.354115	0.70271
smri_sulc_cdk_sutmrh	R Superior Temporal	Cortical Sulcal Depth	Temporal	-0.00082044	0.0120562	-0.0680515	0.945747	0.985568
smri_sulc_cdk_smlh	L Supramarginal	Cortical Sulcal Depth	Parietal	-0.0171324	0.0123747	-1.38447	0.166261	0.48097
smri_sulc_cdk_smrh	R Supramarginal	Cortical Sulcal Depth	Parietal	-0.00636782	0.0124163	-0.512859	0.608067	0.844952
smri_sulc_cdk_tmpolelh	L Temporal Pole	Cortical Sulcal Depth	Temporal	-0.00529729	0.0120064	-0.441207	0.659078	0.870603
smri_sulc_cdk_tmpolerh	R Temporal Pole	Cortical Sulcal Depth	Temporal	-0.00690266	0.0118663	-0.581702	0.560787	0.824523
smri_sulc_cdk_trvtmlh	L Transverse Temporal	Cortical Sulcal Depth	Temporal	0.00213603	0.0121745	0.175451	0.860731	0.960839
smri_sulc_cdk_trvtmrh	R Transverse Temporal	Cortical Sulcal Depth	Temporal	0.0313829	0.0121963	2.57316	0.0100992	0.112479
Note: PFDR = FDR-corrected P-values. Bold denote FDR-significant associations.

### Sheet: Table S9
Supplementary Table 9. FDR-significant neuroanatomical associations in mixed-model analyses comparing participants with any lifetime cannabis use initiation vs. substance naïve participants
				Primary					Any Prenatal Substance Exposure as Covariate					Cannabis-specific Prenatal Exposure as Covariate					Post-Baseline Initiation Sample Restriction					Post-Baseline Initiation Sample Restriction/ Any Prenatal Substance Exposure as Covariate					Post-Baseline Initiation Sample Restriction/ Cannabis-specific Prenatal Exposure as Covariate
Variable	Neuroanatomical Region	Metric	Lobe	BETA	SE	t	P	PFDR	BETA	SE	t	P	PFDR	BETA	SE	t	P	PFDR	BETA	SE	t	P	PFDR	BETA	SE	t	P	PFDR	BETA	SE	t	P	PFDR
smri_vol_scs_caudaterh	R Caudate	Subcortical Volume	Subcortical	-0.029873	0.00977097	-3.05732	0.00224234	0.0486456	-0.027207	0.00998906	-2.72367	0.00647419	0.00647	-0.0275701	0.00993972	-2.77373	0.00555805	0.00556	-0.0299492	0.0097789	-3.06263	0.00220296	0.0022	-0.0274061	0.0100064	-2.73886	0.00618298	0.00618	-0.0278576	0.00994658	-2.80072	0.00511443	0.00511
smri_vol_cdk_ifplrh	R Inferior Parietal	Cortical Volume	Parietal	-0.0338699	0.00958465	-3.53376	0.000412523	0.0153149	-0.0342419	0.00979114	-3.49724	0.000473393	0.0007095	-0.0311381	0.00971073	-3.20657	0.00134993	0.002025	-0.0306349	0.00958537	-3.196	0.00140008	0.0021	-0.0310059	0.00980018	-3.16381	0.00156471	0.00234	-0.0280525	0.00970916	-2.88929	0.00387426	0.00511
smri_thick_cdk_precnlh	L Precentral	Cortical Thickness	Frontal	-0.0301777	0.00839228	-3.59589	0.000325668	0.0131896	-0.0305615	0.0086023	-3.55271	0.000384114	0.0007095	-0.0296782	0.00847292	-3.50271	0.000463723	0.001392	-0.0279734	0.00838426	-3.33642	0.000853391	0.0021	-0.0285584	0.00860108	-3.32033	0.000904302	0.00234	-0.0278544	0.00846355	-3.2911	0.00100341	0.003
Note: PFDR = FDR-corrected P-values. Bold denotes Bonferroni-significant after correction for all study tests conducted (P=.05/1,188=4.21×10-5). Blue cells reflect associations FDR-significant following post-hoc tests: restriction of sample to participants not endorsing substance use initiation at baseline (n=201), models including any prenatal substance exposure as a fixed-effect covariate, models including cannabis-specific prenatal exposure as a fixed-effect covariate, both restriction of sample to participants not endorsing substance use initiation at baseline and including any prenatal substance exposure as a fixed-effect covariate, and both restriction of sample to participants not endorsing substance use initiation at baseline and including cannabis-specific prenatal exposure as a fixed-effect covariate. Green cells reflect associations FDR-significant after all post-hoc tests.

### Sheet: Table S10
Supplementary Table 10. Results of mixed-model neuroanatomical association analyses comparing participants with any lifetime cannabis use initiation vs. substance naïve participants
Variable	Neuroanatomical Region	Metric	Lobe	BETA	SE	t	P	PFDR
smri_sulc_cdk_mean	Mean Cortical Sulcal Depth	Global	Global	0.00478766	0.0103106	0.464341	0.642419	0.862334
smri_thick_cdk_mean	Mean Cortical Thickness	Global	Global	-0.0276564	0.01167	-2.36987	0.0178232	0.160307
smri_area_cdk_total	Total Cortical Surface Area	Global	Global	-0.00614522	0.0104051	-0.590596	0.554812	0.824523
smri_vol_cdk_total	Total Cortical Volume	Global	Global	-0.0147581	0.0106904	-1.38051	0.167478	0.482923
smri_vol_scs_intracranialv	Total Intracranial Volume	Global	Global	-0.00522217	0.00992092	-0.52638	0.598642	0.84131
smri_vol_scs_subcorticalgv	Total Subcortical Gray Matter Volume	Global	Global	-0.00630401	0.0106788	-0.590331	0.55499	0.824523
smri_vol_scs_wholeb	Whole Brain Volume	Global	Global	-0.00807507	0.0104177	-0.775133	0.43829	0.756814
smri_vol_scs_aal	L Accumbens	Subcortical Volume	Subcortical	0.0130403	0.00983326	1.32614	0.184841	0.513062
smri_vol_scs_aar	R Accumbens	Subcortical Volume	Subcortical	0.00139954	0.0101874	0.13738	0.890735	0.974994
smri_vol_scs_amygdalalh	L Amygdala	Subcortical Volume	Subcortical	0.00118467	0.00933623	0.126889	0.899032	0.97748
smri_vol_scs_amygdalarh	R Amygdala	Subcortical Volume	Subcortical	0.00345468	0.00933202	0.370196	0.711248	0.895088
smri_vol_scs_caudatelh	L Caudate	Subcortical Volume	Subcortical	-0.0206895	0.00998349	-2.07238	0.0382697	0.231551
smri_vol_scs_caudaterh	R Caudate	Subcortical Volume	Subcortical	-0.029873	0.00977097	-3.05732	0.00224234	0.0486456
smri_vol_scs_crbcortexlh	L Cerebellar Cortex	Subcortical Volume	Subcortical	-0.00715731	0.00852719	-0.839351	0.401303	0.733684
smri_vol_scs_crbcortexrh	R Cerebellar Cortex	Subcortical Volume	Subcortical	-0.0084527	0.00849542	-0.99497	0.319788	0.667286
smri_vol_scs_crbwmatterlh	L Cerebellar White Matter	Subcortical Volume	Subcortical	-0.000584541	0.00965323	-0.0605539	0.951716	0.987238
smri_vol_scs_crbwmatterrh	R Cerebellar White Matter	Subcortical Volume	Subcortical	-0.00847091	0.00985514	-0.859542	0.390073	0.727103
smri_vol_scs_pallidumlh	L Globus Pallidus	Subcortical Volume	Subcortical	0.00314327	0.00985818	0.318849	0.749851	0.919414
smri_vol_scs_pallidumrh	R Globus Pallidus	Subcortical Volume	Subcortical	0.0154765	0.00981543	1.57675	0.114901	0.413068
smri_vol_scs_hpuslh	L Hippocampus	Subcortical Volume	Subcortical	0.00290885	0.00894335	0.325253	0.745	0.919414
smri_vol_scs_hpusrh	R Hippocampus	Subcortical Volume	Subcortical	-0.00255185	0.00913297	-0.279411	0.779938	0.926245
smri_vol_scs_putamenlh	L Putamen	Subcortical Volume	Subcortical	0.00988553	0.00996787	0.99174	0.321361	0.667443
smri_vol_scs_putamenrh	R Putamen	Subcortical Volume	Subcortical	0.00281834	0.00971026	0.290244	0.771639	0.920389
smri_vol_scs_tplh	L Thalamus	Subcortical Volume	Subcortical	0.00468551	0.00821788	0.570161	0.568588	0.824523
smri_vol_scs_tprh	R Thalamus	Subcortical Volume	Subcortical	0.00708916	0.00794742	0.892007	0.372422	0.715399
smri_vol_cdk_banksstslh	L Banks of Superior Temporal Sulcus	Cortical Volume	Temporal	-0.0033932	0.0108445	-0.312897	0.754369	0.919908
smri_vol_cdk_banksstsrh	R Banks of Superior Temporal Sulcus	Cortical Volume	Temporal	-0.00763682	0.0104521	-0.73065	0.465019	0.770134
smri_vol_cdk_cdacatelh	L Caudal Anterior Cingulate	Cortical Volume	Frontal	0.00870401	0.0115713	0.752205	0.451955	0.764757
smri_vol_cdk_cdacaterh	R Caudal Anterior Cingulate	Cortical Volume	Frontal	0.00436638	0.0115338	0.378573	0.705017	0.891021
smri_vol_cdk_cdmdfrlh	L Caudal Middle Frontal	Cortical Volume	Frontal	-0.00996452	0.0104216	-0.956145	0.339034	0.68854
smri_vol_cdk_cdmdfrrh	R Caudal Middle Frontal	Cortical Volume	Frontal	-0.00412177	0.0105651	-0.39013	0.696453	0.885416
smri_vol_cdk_cuneuslh	L Cuneus	Cortical Volume	Occipital	0.00692169	0.0109417	0.632596	0.52702	0.811009
smri_vol_cdk_cuneusrh	R Cuneus	Cortical Volume	Occipital	0.0196429	0.0107961	1.81943	0.0688913	0.320636
smri_vol_cdk_ehinallh	L Entorhinal	Cortical Volume	Temporal	-0.00712922	0.011236	-0.634496	0.525779	0.810673
smri_vol_cdk_ehinalrh	R Entorhinal	Cortical Volume	Temporal	-0.0021009	0.0112655	-0.18649	0.852066	0.960839
smri_vol_cdk_frpolelh	L Frontal Pole	Cortical Volume	Frontal	-0.0235393	0.0111362	-2.11377	0.0345727	0.22818
smri_vol_cdk_frpolerh	R Frontal Pole	Cortical Volume	Frontal	-0.0217514	0.0110739	-1.9642	0.0495498	0.261236
smri_vol_cdk_fusiformlh	L Fusiform	Cortical Volume	Temporal	-0.00759701	0.00932681	-0.814534	0.415368	0.744015
smri_vol_cdk_fusiformrh	R Fusiform	Cortical Volume	Temporal	-0.0179641	0.00901386	-1.99295	0.0463087	0.254698
smri_vol_cdk_ifpllh	L Inferior Parietal	Cortical Volume	Parietal	-0.0193047	0.0101603	-1.90002	0.0574749	0.288709
smri_vol_cdk_ifplrh	R Inferior Parietal	Cortical Volume	Parietal	-0.0338699	0.00958465	-3.53376	0.000412523	0.0153149
smri_vol_cdk_iftmlh	L Inferior Temporal	Cortical Volume	Temporal	-0.0079059	0.00936722	-0.843996	0.398702	0.733684
smri_vol_cdk_iftmrh	R Inferior Temporal	Cortical Volume	Temporal	-0.0109267	0.00936309	-1.16699	0.243256	0.589607
smri_vol_cdk_insulalh	L Insula	Cortical Volume	Insular	-0.00285049	0.00898961	-0.317087	0.751187	0.919414
smri_vol_cdk_insularh	R Insula	Cortical Volume	Insular	-0.00728972	0.00902529	-0.8077	0.419293	0.746747
smri_vol_cdk_ihcatelh	L Isthmus Cingulate	Cortical Volume	Parietal	0.0153632	0.00998036	1.53934	0.123769	0.421595
smri_vol_cdk_ihcaterh	R Isthmus Cingulate	Cortical Volume	Parietal	-0.00285404	0.0104866	-0.27216	0.785507	0.928232
smri_vol_cdk_locclh	L Lateral Occipital	Cortical Volume	Occipital	-0.0018567	0.00975013	-0.190429	0.848979	0.960839
smri_vol_cdk_loccrh	R Lateral Occipital	Cortical Volume	Occipital	-0.00415269	0.00952133	-0.436146	0.662746	0.870603
smri_vol_cdk_lobfrlh	L Lateral Orbitofrontal	Cortical Volume	Frontal	-0.0129349	0.0086867	-1.48905	0.136522	0.435476
smri_vol_cdk_lobfrrh	R Lateral Orbitofrontal	Cortical Volume	Frontal	-0.0215757	0.00863622	-2.49829	0.0125039	0.129558
smri_vol_cdk_linguallh	L Lingual	Cortical Volume	Occipital	0.0117133	0.0106062	1.10438	0.269467	0.607836
smri_vol_cdk_lingualrh	R Lingual	Cortical Volume	Occipital	0.0165771	0.0105709	1.56818	0.116888	0.414638
smri_vol_cdk_mobfrlh	L Medial Orbitofrontal	Cortical Volume	Frontal	-0.0112228	0.0090175	-1.24456	0.213337	0.544101
smri_vol_cdk_mobfrrh	R Medial Orbitofrontal	Cortical Volume	Frontal	-0.0155482	0.00933899	-1.66487	0.0959857	0.383512
smri_vol_cdk_mdtmlh	L Middle Temporal	Cortical Volume	Temporal	-0.0151505	0.00918052	-1.65029	0.0989318	0.388318
smri_vol_cdk_mdtmrh	R Middle Temporal	Cortical Volume	Temporal	-0.00494499	0.00872246	-0.566926	0.570784	0.824523
smri_vol_cdk_paracnlh	L Paracentral	Cortical Volume	Frontal	-0.0224696	0.0106129	-2.1172	0.0342808	0.22818
smri_vol_cdk_paracnrh	R Paracentral	Cortical Volume	Frontal	-0.0106595	0.0104936	-1.01581	0.309757	0.660272
smri_vol_cdk_parahpallh	L Parahippocampal	Cortical Volume	Temporal	0.0017078	0.0112898	0.151269	0.879768	0.968691
smri_vol_cdk_parahpalrh	R Parahippocampal	Cortical Volume	Temporal	-0.00836032	0.0110505	-0.756556	0.449343	0.764757
smri_vol_cdk_parsopclh	L Pars Opercularis	Cortical Volume	Frontal	0.0223848	0.0110812	2.02007	0.0434165	0.247975
smri_vol_cdk_parsopcrh	R Pars Opercularis	Cortical Volume	Frontal	0.00815045	0.0111477	0.73113	0.464726	0.770134
smri_vol_cdk_parsobislh	L Pars Orbitalis	Cortical Volume	Frontal	-0.00210945	0.0103008	-0.204785	0.837746	0.960839
smri_vol_cdk_parsobisrh	R Pars Orbitalis	Cortical Volume	Frontal	-0.0261246	0.0106711	-2.44816	0.0143847	0.140844
smri_vol_cdk_parstgrislh	L Pars Triangularis	Cortical Volume	Frontal	0.00237376	0.0111697	0.212517	0.83171	0.960839
smri_vol_cdk_parstgrisrh	R Pars Triangularis	Cortical Volume	Frontal	0.0179721	0.0111481	1.61213	0.106982	0.398833
smri_vol_cdk_pericclh	L Pericalcarine	Cortical Volume	Occipital	0.00330229	0.0113594	0.290708	0.771284	0.920389
smri_vol_cdk_periccrh	R Pericalcarine	Cortical Volume	Occipital	0.0122091	0.011221	1.08806	0.27661	0.619245
smri_vol_cdk_postcnlh	L Postcentral	Cortical Volume	Parietal	-0.00325514	0.00960368	-0.338947	0.73466	0.911675
smri_vol_cdk_postcnrh	R Postcentral	Cortical Volume	Parietal	-0.00419175	0.00972914	-0.430845	0.666595	0.872448
smri_vol_cdk_ptcatelh	L Posterior Cingulate	Cortical Volume	Parietal	-0.0142893	0.0100848	-1.41691	0.156558	0.466533
smri_vol_cdk_ptcaterh	R Posterior Cingulate	Cortical Volume	Parietal	-0.0125094	0.0102064	-1.22565	0.220375	0.557825
smri_vol_cdk_precnlh	L Precentral	Cortical Volume	Frontal	-0.0262506	0.00937846	-2.79902	0.00514073	0.0693999
smri_vol_cdk_precnrh	R Precentral	Cortical Volume	Frontal	-0.0215245	0.00964624	-2.23139	0.0256894	0.193332
smri_vol_cdk_pclh	L Precuneus	Cortical Volume	Parietal	-0.00331698	0.00916753	-0.361818	0.7175	0.900518
smri_vol_cdk_pcrh	R Precuneus	Cortical Volume	Parietal	-0.000261274	0.00899259	-0.0290543	0.976822	0.991861
smri_vol_cdk_rracatelh	L Rostral Anterior Cingulate	Cortical Volume	Frontal	0.00934423	0.0101491	0.920698	0.357242	0.705465
smri_vol_cdk_rracaterh	R Rostral Anterior Cingulate	Cortical Volume	Frontal	0.00180495	0.0107704	0.167584	0.866915	0.96192
smri_vol_cdk_rrmdfrlh	L Rostral Middle Frontal	Cortical Volume	Frontal	0.005344	0.00944158	0.566007	0.571408	0.824523
smri_vol_cdk_rrmdfrrh	R Rostral Middle Frontal	Cortical Volume	Frontal	-0.00204614	0.00984298	-0.207878	0.835331	0.960839
smri_vol_cdk_sufrlh	L Superior Frontal	Cortical Volume	Frontal	-0.00528776	0.00877759	-0.602416	0.546918	0.823362
smri_vol_cdk_sufrrh	R Superior Frontal	Cortical Volume	Frontal	-0.00759744	0.00905951	-0.838614	0.401716	0.733684
smri_vol_cdk_supllh	L Superior Parietal	Cortical Volume	Parietal	-0.00941116	0.0102092	-0.921833	0.35665	0.705465
smri_vol_cdk_suplrh	R Superior Parietal	Cortical Volume	Parietal	-0.00591374	0.0099678	-0.593284	0.553011	0.824523
smri_vol_cdk_sutmlh	L Superior Temporal	Cortical Volume	Temporal	-0.0170589	0.00932806	-1.82878	0.0674785	0.319805
smri_vol_cdk_sutmrh	R Superior Temporal	Cortical Volume	Temporal	-0.0101997	0.00920452	-1.10811	0.267854	0.607127
smri_vol_cdk_smlh	L Supramarginal	Cortical Volume	Parietal	-0.0162615	0.0100098	-1.62456	0.104305	0.397311
smri_vol_cdk_smrh	R Supramarginal	Cortical Volume	Parietal	0.00182954	0.0100425	0.182181	0.855447	0.960839
smri_vol_cdk_tmpolelh	L Temporal Pole	Cortical Volume	Temporal	-0.00208721	0.0112025	-0.186317	0.852202	0.960839
smri_vol_cdk_tmpolerh	R Temporal Pole	Cortical Volume	Temporal	-0.0260362	0.0113443	-2.29509	0.0217596	0.17787
smri_vol_cdk_trvtmlh	L Transverse Temporal	Cortical Volume	Temporal	0.00852652	0.010999	0.77521	0.438244	0.756814
smri_vol_cdk_trvtmrh	R Transverse Temporal	Cortical Volume	Temporal	-0.0070985	0.010696	-0.663657	0.506933	0.800785
smri_thick_cdk_banksstslh	L Banks of Superior Temporal Sulcus	Cortical Thickness	Temporal	-0.00570563	0.0105026	-0.543261	0.586969	0.831461
smri_thick_cdk_banksstsrh	R Banks of Superior Temporal Sulcus	Cortical Thickness	Temporal	0.00198223	0.0107877	0.183749	0.854216	0.960839
smri_thick_cdk_cdacatelh	L Caudal Anterior Cingulate	Cortical Thickness	Frontal	-0.00100767	0.0117871	-0.0854894	0.931875	0.982233
smri_thick_cdk_cdacaterh	R Caudal Anterior Cingulate	Cortical Thickness	Frontal	0.0172646	0.0120361	1.43441	0.151504	0.457594
smri_thick_cdk_cdmdfrlh	L Caudal Middle Frontal	Cortical Thickness	Frontal	-0.00577994	0.00883994	-0.653844	0.513235	0.801406
smri_thick_cdk_cdmdfrrh	R Caudal Middle Frontal	Cortical Thickness	Frontal	0.0139566	0.00910353	1.53309	0.125301	0.424498
smri_thick_cdk_cuneuslh	L Cuneus	Cortical Thickness	Occipital	0.0097928	0.0104512	0.937006	0.34879	0.696798
smri_thick_cdk_cuneusrh	R Cuneus	Cortical Thickness	Occipital	0.00897362	0.0101715	0.882232	0.377684	0.715399
smri_thick_cdk_ehinallh	L Entorhinal	Cortical Thickness	Temporal	0.0122832	0.0115726	1.0614	0.288548	0.637296
smri_thick_cdk_ehinalrh	R Entorhinal	Cortical Thickness	Temporal	-0.00354822	0.011561	-0.306912	0.75892	0.919908
smri_thick_cdk_frpolelh	L Frontal Pole	Cortical Thickness	Frontal	-0.00575077	0.0115523	-0.497805	0.618638	0.847569
smri_thick_cdk_frpolerh	R Frontal Pole	Cortical Thickness	Frontal	-0.00059676	0.0115027	-0.0518802	0.958626	0.989844
smri_thick_cdk_fusiformlh	L Fusiform	Cortical Thickness	Temporal	-0.000723636	0.0088599	-0.0816754	0.934907	0.982233
smri_thick_cdk_fusiformrh	R Fusiform	Cortical Thickness	Temporal	-0.0249349	0.00878753	-2.83753	0.00456036	0.0639932
smri_thick_cdk_ifpllh	L Inferior Parietal	Cortical Thickness	Parietal	-0.00578624	0.00768868	-0.752566	0.451738	0.764757
smri_thick_cdk_ifplrh	R Inferior Parietal	Cortical Thickness	Parietal	0.00588948	0.00751873	0.783309	0.433474	0.755418
smri_thick_cdk_iftmlh	L Inferior Temporal	Cortical Thickness	Temporal	0.0139242	0.00897742	1.55102	0.120944	0.41768
smri_thick_cdk_iftmrh	R Inferior Temporal	Cortical Thickness	Temporal	0.00149573	0.00878836	0.170194	0.864863	0.960839
smri_thick_cdk_insulalh	L Insula	Cortical Thickness	Insular	0.00369572	0.0108576	0.340383	0.733579	0.911675
smri_thick_cdk_insularh	R Insula	Cortical Thickness	Insular	-0.0161566	0.0108805	-1.48491	0.137616	0.435476
smri_thick_cdk_ihcatelh	L Isthmus Cingulate	Cortical Thickness	Parietal	0.012398	0.0118048	1.05025	0.29364	0.641258
smri_thick_cdk_ihcaterh	R Isthmus Cingulate	Cortical Thickness	Parietal	-0.00356175	0.0118961	-0.299404	0.764641	0.919908
smri_thick_cdk_locclh	L Lateral Occipital	Cortical Thickness	Occipital	-0.00863152	0.00751208	-1.14902	0.250591	0.594042
smri_thick_cdk_loccrh	R Lateral Occipital	Cortical Thickness	Occipital	-0.00574389	0.00752056	-0.763758	0.445039	0.763242
smri_thick_cdk_lobfrlh	L Lateral Orbitofrontal	Cortical Thickness	Frontal	0.00983779	0.0100579	0.97812	0.328051	0.675119
smri_thick_cdk_lobfrrh	R Lateral Orbitofrontal	Cortical Thickness	Frontal	-0.0178111	0.0102428	-1.73889	0.0821013	0.350011
smri_thick_cdk_linguallh	L Lingual	Cortical Thickness	Occipital	0.0131334	0.00993343	1.32214	0.186168	0.513547
smri_thick_cdk_lingualrh	R Lingual	Cortical Thickness	Occipital	0.00948498	0.00991082	0.957033	0.338586	0.68854
smri_thick_cdk_mobfrlh	L Medial Orbitofrontal	Cortical Thickness	Frontal	-0.00567316	0.011151	-0.508756	0.61094	0.844952
smri_thick_cdk_mobfrrh	R Medial Orbitofrontal	Cortical Thickness	Frontal	-0.00548124	0.0110425	-0.496379	0.619644	0.847569
smri_thick_cdk_mdtmlh	L Middle Temporal	Cortical Thickness	Temporal	0.0188876	0.00894945	2.11047	0.0348554	0.228354
smri_thick_cdk_mdtmrh	R Middle Temporal	Cortical Thickness	Temporal	0.0106269	0.00848592	1.2523	0.210504	0.541452
smri_thick_cdk_paracnlh	L Paracentral	Cortical Thickness	Frontal	-0.0143263	0.00928408	-1.5431	0.122854	0.421595
smri_thick_cdk_paracnrh	R Paracentral	Cortical Thickness	Frontal	-0.00456933	0.0093608	-0.488135	0.625471	0.849534
smri_thick_cdk_parahpallh	L Parahippocampal	Cortical Thickness	Temporal	0.0072017	0.0114886	0.626858	0.530774	0.812387
smri_thick_cdk_parahpalrh	R Parahippocampal	Cortical Thickness	Temporal	0.000200153	0.0111768	0.0179079	0.985713	0.994354
smri_thick_cdk_parsopclh	L Pars Opercularis	Cortical Thickness	Frontal	0.00481021	0.00968984	0.496418	0.619616	0.847569
smri_thick_cdk_parsopcrh	R Pars Opercularis	Cortical Thickness	Frontal	0.0209283	0.0101086	2.07035	0.038459	0.231551
smri_thick_cdk_parsobislh	L Pars Orbitalis	Cortical Thickness	Frontal	0.0139982	0.0106341	1.31636	0.1881	0.517275
smri_thick_cdk_parsobisrh	R Pars Orbitalis	Cortical Thickness	Frontal	-0.0023061	0.0105856	-0.217852	0.827551	0.957595
smri_thick_cdk_parstgrislh	L Pars Triangularis	Cortical Thickness	Frontal	0.0012581	0.00997024	0.126186	0.899589	0.97748
smri_thick_cdk_parstgrisrh	R Pars Triangularis	Cortical Thickness	Frontal	0.0262717	0.00993324	2.64482	0.00819285	0.0986463
smri_thick_cdk_pericclh	L Pericalcarine	Cortical Thickness	Occipital	-0.000764696	0.0106175	-0.0720224	0.942586	0.985213
smri_thick_cdk_periccrh	R Pericalcarine	Cortical Thickness	Occipital	0.00199938	0.0108121	0.184919	0.853298	0.960839
smri_thick_cdk_postcnlh	L Postcentral	Cortical Thickness	Parietal	0.0154237	0.00913101	1.68915	0.0912376	0.369722
smri_thick_cdk_postcnrh	R Postcentral	Cortical Thickness	Parietal	0.0103508	0.00976435	1.06006	0.289156	0.637296
smri_thick_cdk_ptcatelh	L Posterior Cingulate	Cortical Thickness	Parietal	-0.00817623	0.0114084	-0.716687	0.473593	0.778545
smri_thick_cdk_ptcaterh	R Posterior Cingulate	Cortical Thickness	Parietal	-0.00271925	0.0113821	-0.238906	0.811186	0.942528
smri_thick_cdk_precnlh	L Precentral	Cortical Thickness	Frontal	-0.0301777	0.00839228	-3.59589	0.000325668	0.0131896
smri_thick_cdk_precnrh	R Precentral	Cortical Thickness	Frontal	-0.0274423	0.00942446	-2.91182	0.00360546	0.0582333
smri_thick_cdk_pclh	L Precuneus	Cortical Thickness	Parietal	0.0127843	0.00818939	1.56108	0.118553	0.417512
smri_thick_cdk_pcrh	R Precuneus	Cortical Thickness	Parietal	7.4408e-05	0.00834554	0.00891589	0.992887	0.996241
smri_thick_cdk_rracatelh	L Rostral Anterior Cingulate	Cortical Thickness	Frontal	0.0110634	0.0113057	0.978563	0.327832	0.675119
smri_thick_cdk_rracaterh	R Rostral Anterior Cingulate	Cortical Thickness	Frontal	-0.00211017	0.0116101	-0.181753	0.855782	0.960839
smri_thick_cdk_rrmdfrlh	L Rostral Middle Frontal	Cortical Thickness	Frontal	-0.000645613	0.00798544	-0.0808489	0.935565	0.982233
smri_thick_cdk_rrmdfrrh	R Rostral Middle Frontal	Cortical Thickness	Frontal	0.00398268	0.00858269	0.464036	0.642638	0.862334
smri_thick_cdk_sufrlh	L Superior Frontal	Cortical Thickness	Frontal	0.0104405	0.00773212	1.35027	0.176976	0.495506
smri_thick_cdk_sufrrh	R Superior Frontal	Cortical Thickness	Frontal	0.00672005	0.00794944	0.845348	0.397947	0.733684
smri_thick_cdk_supllh	L Superior Parietal	Cortical Thickness	Parietal	0.00430475	0.00742589	0.579694	0.562141	0.824523
smri_thick_cdk_suplrh	R Superior Parietal	Cortical Thickness	Parietal	-0.00217061	0.00758722	-0.286087	0.77482	0.922948
smri_thick_cdk_sutmlh	L Superior Temporal	Cortical Thickness	Temporal	-0.0038626	0.00853282	-0.452676	0.650797	0.866882
smri_thick_cdk_sutmrh	R Superior Temporal	Cortical Thickness	Temporal	0.00375977	0.00858563	0.437915	0.661463	0.870603
smri_thick_cdk_smlh	L Supramarginal	Cortical Thickness	Parietal	0.00137903	0.00792678	0.173971	0.861893	0.960839
smri_thick_cdk_smrh	R Supramarginal	Cortical Thickness	Parietal	-0.00328512	0.00799708	-0.410789	0.68124	0.877642
smri_thick_cdk_tmpolelh	L Temporal Pole	Cortical Thickness	Temporal	0.00609373	0.010971	0.55544	0.578613	0.826192
smri_thick_cdk_tmpolerh	R Temporal Pole	Cortical Thickness	Temporal	-0.0232388	0.0108235	-2.14706	0.0318252	0.22029
smri_thick_cdk_trvtmlh	L Transverse Temporal	Cortical Thickness	Temporal	0.00833468	0.0106546	0.78226	0.43409	0.755418
smri_thick_cdk_trvtmrh	R Transverse Temporal	Cortical Thickness	Temporal	0.0063425	0.0106915	0.593228	0.553049	0.824523
smri_area_cdk_banksstslh	L Banks of Superior Temporal Sulcus	Cortical Surface Area	Temporal	0.00109554	0.0102989	0.106374	0.915289	0.980371
smri_area_cdk_banksstsrh	R Banks of Superior Temporal Sulcus	Cortical Surface Area	Temporal	-0.00289901	0.00974371	-0.297526	0.766074	0.919908
smri_area_cdk_cdacatelh	L Caudal Anterior Cingulate	Cortical Surface Area	Frontal	0.0121303	0.0107733	1.12596	0.260224	0.602225
smri_area_cdk_cdacaterh	R Caudal Anterior Cingulate	Cortical Surface Area	Frontal	0.0002602	0.0108611	0.0239571	0.980888	0.992142
smri_area_cdk_cdmdfrlh	L Caudal Middle Frontal	Cortical Surface Area	Frontal	-0.00583317	0.00919587	-0.634325	0.525891	0.810673
smri_area_cdk_cdmdfrrh	R Caudal Middle Frontal	Cortical Surface Area	Frontal	-0.00653788	0.0093398	-0.700002	0.483951	0.78116
smri_area_cdk_cuneuslh	L Cuneus	Cortical Surface Area	Occipital	0.0109098	0.0103212	1.05703	0.290538	0.63761
smri_area_cdk_cuneusrh	R Cuneus	Cortical Surface Area	Occipital	0.0232014	0.0100746	2.30296	0.0213124	0.175827
smri_area_cdk_ehinallh	L Entorhinal	Cortical Surface Area	Temporal	-0.00948747	0.0113433	-0.836395	0.402963	0.733809
smri_area_cdk_ehinalrh	R Entorhinal	Cortical Surface Area	Temporal	0.000560781	0.0110402	0.0507944	0.959491	0.989844
smri_area_cdk_frpolelh	L Frontal Pole	Cortical Surface Area	Frontal	-0.0151719	0.00938344	-1.61688	0.105952	0.397311
smri_area_cdk_frpolerh	R Frontal Pole	Cortical Surface Area	Frontal	-0.0175785	0.00963767	-1.82393	0.0682076	0.320636
smri_area_cdk_fusiformlh	L Fusiform	Cortical Surface Area	Temporal	-0.00239402	0.00802783	-0.298215	0.765549	0.919908
smri_area_cdk_fusiformrh	R Fusiform	Cortical Surface Area	Temporal	-0.00366725	0.00781006	-0.469555	0.638689	0.859625
smri_area_cdk_ifpllh	L Inferior Parietal	Cortical Surface Area	Parietal	-0.00803621	0.00917869	-0.875529	0.381318	0.718297
smri_area_cdk_ifplrh	R Inferior Parietal	Cortical Surface Area	Parietal	-0.0252619	0.00863631	-2.92508	0.00345555	0.0570166
smri_area_cdk_iftmlh	L Inferior Temporal	Cortical Surface Area	Temporal	-0.00819287	0.00814815	-1.00549	0.314699	0.66536
smri_area_cdk_iftmrh	R Inferior Temporal	Cortical Surface Area	Temporal	-0.00369531	0.00799409	-0.462255	0.643914	0.862748
smri_area_cdk_insulalh	L Insula	Cortical Surface Area	Insular	0.00142373	0.00869937	0.163659	0.870005	0.963954
smri_area_cdk_insularh	R Insula	Cortical Surface Area	Insular	0.00457657	0.00901394	0.507722	0.611666	0.844952
smri_area_cdk_ihcatelh	L Isthmus Cingulate	Cortical Surface Area	Parietal	0.0151374	0.00933339	1.62185	0.104883	0.397311
smri_area_cdk_ihcaterh	R Isthmus Cingulate	Cortical Surface Area	Parietal	-0.00134147	0.0100509	-0.133468	0.893827	0.97598
smri_area_cdk_locclh	L Lateral Occipital	Cortical Surface Area	Occipital	0.0113762	0.00876481	1.29794	0.194353	0.51999
smri_area_cdk_loccrh	R Lateral Occipital	Cortical Surface Area	Occipital	0.0087225	0.00878931	0.992399	0.32104	0.667443
smri_area_cdk_lobfrlh	L Lateral Orbitofrontal	Cortical Surface Area	Frontal	-0.0105945	0.00781002	-1.35653	0.174977	0.493368
smri_area_cdk_lobfrrh	R Lateral Orbitofrontal	Cortical Surface Area	Frontal	-0.00961697	0.00801965	-1.19918	0.230503	0.572084
smri_area_cdk_linguallh	L Lingual	Cortical Surface Area	Occipital	0.0138998	0.010234	1.35819	0.17445	0.493368
smri_area_cdk_lingualrh	R Lingual	Cortical Surface Area	Occipital	0.0219637	0.0101718	2.15927	0.0308654	0.218263
smri_area_cdk_mobfrlh	L Medial Orbitofrontal	Cortical Surface Area	Frontal	-0.00566335	0.008569	-0.660912	0.508692	0.800785
smri_area_cdk_mobfrrh	R Medial Orbitofrontal	Cortical Surface Area	Frontal	-0.00968037	0.00797249	-1.21422	0.224707	0.563982
smri_area_cdk_mdtmlh	L Middle Temporal	Cortical Surface Area	Temporal	-0.0196719	0.00775406	-2.53699	0.0112041	0.120276
smri_area_cdk_mdtmrh	R Middle Temporal	Cortical Surface Area	Temporal	-0.000594454	0.00696033	-0.085406	0.931941	0.982233
smri_area_cdk_paracnlh	L Paracentral	Cortical Surface Area	Frontal	-0.0131072	0.00956029	-1.37101	0.170419	0.486836
smri_area_cdk_paracnrh	R Paracentral	Cortical Surface Area	Frontal	-0.00550387	0.00955714	-0.575891	0.564709	0.824523
smri_area_cdk_parahpallh	L Parahippocampal	Cortical Surface Area	Temporal	0.00747945	0.010681	0.700257	0.483792	0.78116
smri_area_cdk_parahpalrh	R Parahippocampal	Cortical Surface Area	Temporal	-0.00685223	0.0104886	-0.653304	0.513583	0.801406
smri_area_cdk_parsopclh	L Pars Opercularis	Cortical Surface Area	Frontal	0.0254818	0.0102465	2.48687	0.0129119	0.130311
smri_area_cdk_parsopcrh	R Pars Opercularis	Cortical Surface Area	Frontal	0.00262997	0.0101367	0.25945	0.795296	0.932851
smri_area_cdk_parsobislh	L Pars Orbitalis	Cortical Surface Area	Frontal	-0.000235011	0.00872096	-0.0269478	0.978502	0.991861
smri_area_cdk_parsobisrh	R Pars Orbitalis	Cortical Surface Area	Frontal	-0.0207499	0.00919355	-2.257	0.024041	0.187899
smri_area_cdk_parstgrislh	L Pars Triangularis	Cortical Surface Area	Frontal	0.0117604	0.0101032	1.16403	0.244455	0.589607
smri_area_cdk_parstgrisrh	R Pars Triangularis	Cortical Surface Area	Frontal	0.00903279	0.0102487	0.881357	0.378157	0.715399
smri_area_cdk_pericclh	L Pericalcarine	Cortical Surface Area	Occipital	0.0108913	0.0111358	0.978045	0.328088	0.675119
smri_area_cdk_periccrh	R Pericalcarine	Cortical Surface Area	Occipital	0.0177696	0.0110758	1.60436	0.108683	0.401811
smri_area_cdk_postcnlh	L Postcentral	Cortical Surface Area	Parietal	0.000379606	0.0076076	0.0498983	0.960205	0.989844
smri_area_cdk_postcnrh	R Postcentral	Cortical Surface Area	Parietal	0.000471537	0.00798119	0.0590811	0.952889	0.987238
smri_area_cdk_ptcatelh	L Posterior Cingulate	Cortical Surface Area	Parietal	-0.00546344	0.00952334	-0.573689	0.566198	0.824523
smri_area_cdk_ptcaterh	R Posterior Cingulate	Cortical Surface Area	Parietal	-0.00753789	0.00935554	-0.805714	0.420437	0.746747
smri_area_cdk_precnlh	L Precentral	Cortical Surface Area	Frontal	-0.00381613	0.00772038	-0.494293	0.621116	0.847569
smri_area_cdk_precnrh	R Precentral	Cortical Surface Area	Frontal	-0.0011947	0.00802888	-0.1488	0.881716	0.968691
smri_area_cdk_pclh	L Precuneus	Cortical Surface Area	Parietal	-0.000825233	0.00789583	-0.104515	0.916764	0.980596
smri_area_cdk_pcrh	R Precuneus	Cortical Surface Area	Parietal	0.00582413	0.00768337	0.758018	0.448468	0.764757
smri_area_cdk_rracatelh	L Rostral Anterior Cingulate	Cortical Surface Area	Frontal	0.00939775	0.00903331	1.04034	0.298219	0.64808
smri_area_cdk_rracaterh	R Rostral Anterior Cingulate	Cortical Surface Area	Frontal	0.00907288	0.00978243	0.927467	0.353718	0.70271
smri_area_cdk_rrmdfrlh	L Rostral Middle Frontal	Cortical Surface Area	Frontal	0.0108391	0.00805726	1.34526	0.178587	0.497254
smri_area_cdk_rrmdfrrh	R Rostral Middle Frontal	Cortical Surface Area	Frontal	0.00172948	0.00837797	0.206432	0.83646	0.960839
smri_area_cdk_sufrlh	L Superior Frontal	Cortical Surface Area	Frontal	-0.00242748	0.00694576	-0.349491	0.726732	0.906888
smri_area_cdk_sufrrh	R Superior Frontal	Cortical Surface Area	Frontal	-0.00521442	0.00723161	-0.72106	0.470899	0.775977
smri_area_cdk_supllh	L Superior Parietal	Cortical Surface Area	Parietal	-0.00126101	0.0088497	-0.142492	0.886696	0.972963
smri_area_cdk_suplrh	R Superior Parietal	Cortical Surface Area	Parietal	0.0053679	0.00860314	0.623947	0.532684	0.812387
smri_area_cdk_sutmlh	L Superior Temporal	Cortical Surface Area	Temporal	-0.00764465	0.00778168	-0.98239	0.325944	0.675119
smri_area_cdk_sutmrh	R Superior Temporal	Cortical Surface Area	Temporal	-0.00436374	0.0074741	-0.583848	0.559343	0.824523
smri_area_cdk_smlh	L Supramarginal	Cortical Surface Area	Parietal	-0.00673381	0.00910543	-0.739538	0.459607	0.769755
smri_area_cdk_smrh	R Supramarginal	Cortical Surface Area	Parietal	0.0138509	0.00889851	1.55654	0.119627	0.41768
smri_area_cdk_tmpolelh	L Temporal Pole	Cortical Surface Area	Temporal	-0.00113637	0.00972817	-0.116813	0.907012	0.980371
smri_area_cdk_tmpolerh	R Temporal Pole	Cortical Surface Area	Temporal	-0.00596483	0.0102492	-0.581977	0.560602	0.824523
smri_area_cdk_trvtmlh	L Transverse Temporal	Cortical Surface Area	Temporal	0.0123882	0.0105478	1.17448	0.240246	0.588075
smri_area_cdk_trvtmrh	R Transverse Temporal	Cortical Surface Area	Temporal	0.00549538	0.00979797	0.560869	0.574906	0.824523
smri_sulc_cdk_banksstslh	L Banks of Superior Temporal Sulcus	Cortical Sulcal Depth	Temporal	-0.0102394	0.0121345	-0.843824	0.398798	0.733684
smri_sulc_cdk_banksstsrh	R Banks of Superior Temporal Sulcus	Cortical Sulcal Depth	Temporal	0.00820742	0.0122237	0.671437	0.501966	0.798664
smri_sulc_cdk_cdacatelh	L Caudal Anterior Cingulate	Cortical Sulcal Depth	Frontal	-0.0079536	0.0120183	-0.661793	0.508128	0.800785
smri_sulc_cdk_cdacaterh	R Caudal Anterior Cingulate	Cortical Sulcal Depth	Frontal	0.0178102	0.0120914	1.47296	0.140809	0.438675
smri_sulc_cdk_cdmdfrlh	L Caudal Middle Frontal	Cortical Sulcal Depth	Frontal	5.14829e-05	0.012235	0.00420782	0.996643	0.996643
smri_sulc_cdk_cdmdfrrh	R Caudal Middle Frontal	Cortical Sulcal Depth	Frontal	0.00115358	0.0123608	0.0933258	0.925648	0.981848
smri_sulc_cdk_cuneuslh	L Cuneus	Cortical Sulcal Depth	Occipital	-0.00396288	0.0122983	-0.322229	0.74729	0.919414
smri_sulc_cdk_cuneusrh	R Cuneus	Cortical Sulcal Depth	Occipital	-0.000737762	0.0122235	-0.0603558	0.951874	0.987238
smri_sulc_cdk_ehinallh	L Entorhinal	Cortical Sulcal Depth	Temporal	-0.000225029	0.0122003	-0.0184446	0.985285	0.994354
smri_sulc_cdk_ehinalrh	R Entorhinal	Cortical Sulcal Depth	Temporal	-0.0124419	0.0121356	-1.02524	0.305287	0.656809
smri_sulc_cdk_frpolelh	L Frontal Pole	Cortical Sulcal Depth	Frontal	0.0130383	0.0121267	1.07517	0.282338	0.628909
smri_sulc_cdk_frpolerh	R Frontal Pole	Cortical Sulcal Depth	Frontal	-0.00871229	0.0121953	-0.714398	0.475007	0.779431
smri_sulc_cdk_fusiformlh	L Fusiform	Cortical Sulcal Depth	Temporal	-0.00324393	0.0122036	-0.265817	0.790389	0.932466
smri_sulc_cdk_fusiformrh	R Fusiform	Cortical Sulcal Depth	Temporal	0.00360702	0.0122388	0.29472	0.768217	0.920389
smri_sulc_cdk_ifpllh	L Inferior Parietal	Cortical Sulcal Depth	Parietal	0.00238628	0.0123017	0.19398	0.846197	0.960839
smri_sulc_cdk_ifplrh	R Inferior Parietal	Cortical Sulcal Depth	Parietal	0.00689281	0.0123116	0.559862	0.575593	0.824523
smri_sulc_cdk_iftmlh	L Inferior Temporal	Cortical Sulcal Depth	Temporal	0.0113824	0.0121912	0.933659	0.350514	0.698676
smri_sulc_cdk_iftmrh	R Inferior Temporal	Cortical Sulcal Depth	Temporal	-0.00653068	0.0121833	-0.536036	0.591952	0.83454
smri_sulc_cdk_insulalh	L Insula	Cortical Sulcal Depth	Insular	0.0136616	0.0120267	1.13594	0.256022	0.597761
smri_sulc_cdk_insularh	R Insula	Cortical Sulcal Depth	Insular	0.00745848	0.0119302	0.625178	0.531876	0.812387
smri_sulc_cdk_ihcatelh	L Isthmus Cingulate	Cortical Sulcal Depth	Parietal	0.000818602	0.0120026	0.0682021	0.945627	0.985568
smri_sulc_cdk_ihcaterh	R Isthmus Cingulate	Cortical Sulcal Depth	Parietal	0.00389916	0.0121727	0.32032	0.748736	0.919414
smri_sulc_cdk_locclh	L Lateral Occipital	Cortical Sulcal Depth	Occipital	8.60177e-05	0.012421	0.00692521	0.994475	0.996262
smri_sulc_cdk_loccrh	R Lateral Occipital	Cortical Sulcal Depth	Occipital	0.00372539	0.0123387	0.301927	0.762718	0.919908
smri_sulc_cdk_lobfrlh	L Lateral Orbitofrontal	Cortical Sulcal Depth	Frontal	0.020338	0.012266	1.65808	0.0973483	0.385499
smri_sulc_cdk_lobfrrh	R Lateral Orbitofrontal	Cortical Sulcal Depth	Frontal	0.00995975	0.0123691	0.805212	0.420726	0.746747
smri_sulc_cdk_linguallh	L Lingual	Cortical Sulcal Depth	Occipital	-0.00583436	0.0121428	-0.480478	0.630903	0.853535
smri_sulc_cdk_lingualrh	R Lingual	Cortical Sulcal Depth	Occipital	-0.00291714	0.0121121	-0.240845	0.809682	0.942528
smri_sulc_cdk_mobfrlh	L Medial Orbitofrontal	Cortical Sulcal Depth	Frontal	-0.00529578	0.0119718	-0.442356	0.658246	0.870603
smri_sulc_cdk_mobfrrh	R Medial Orbitofrontal	Cortical Sulcal Depth	Frontal	-0.0169336	0.0119366	-1.41863	0.156056	0.466533
smri_sulc_cdk_mdtmlh	L Middle Temporal	Cortical Sulcal Depth	Temporal	-0.00742148	0.012286	-0.60406	0.545825	0.823362
smri_sulc_cdk_mdtmrh	R Middle Temporal	Cortical Sulcal Depth	Temporal	0.000336155	0.012288	0.0273563	0.978176	0.991861
smri_sulc_cdk_paracnlh	L Paracentral	Cortical Sulcal Depth	Frontal	-0.00893868	0.0122109	-0.732022	0.464181	0.770134
smri_sulc_cdk_paracnrh	R Paracentral	Cortical Sulcal Depth	Frontal	-0.0110749	0.0122288	-0.905644	0.365157	0.711937
smri_sulc_cdk_parahpallh	L Parahippocampal	Cortical Sulcal Depth	Temporal	-0.0075429	0.0120141	-0.627837	0.530133	0.812387
smri_sulc_cdk_parahpalrh	R Parahippocampal	Cortical Sulcal Depth	Temporal	-0.00839901	0.0119297	-0.704043	0.481431	0.781004
smri_sulc_cdk_parsopclh	L Pars Opercularis	Cortical Sulcal Depth	Frontal	-0.00625119	0.0122667	-0.509608	0.610343	0.844952
smri_sulc_cdk_parsopcrh	R Pars Opercularis	Cortical Sulcal Depth	Frontal	-0.00747115	0.0123604	-0.604442	0.545571	0.823362
smri_sulc_cdk_parsobislh	L Pars Orbitalis	Cortical Sulcal Depth	Frontal	0.00113496	0.0120167	0.0944483	0.924756	0.981848
smri_sulc_cdk_parsobisrh	R Pars Orbitalis	Cortical Sulcal Depth	Frontal	0.00814059	0.012058	0.675119	0.499624	0.79636
smri_sulc_cdk_parstgrislh	L Pars Triangularis	Cortical Sulcal Depth	Frontal	0.00849921	0.0123801	0.68652	0.49241	0.790517
smri_sulc_cdk_parstgrisrh	R Pars Triangularis	Cortical Sulcal Depth	Frontal	-0.0223108	0.0124067	-1.79829	0.0721775	0.327868
smri_sulc_cdk_pericclh	L Pericalcarine	Cortical Sulcal Depth	Occipital	0.00515107	0.0121404	0.424291	0.671368	0.873459
smri_sulc_cdk_periccrh	R Pericalcarine	Cortical Sulcal Depth	Occipital	-0.00298197	0.0122287	-0.243849	0.807355	0.942528
smri_sulc_cdk_postcnlh	L Postcentral	Cortical Sulcal Depth	Parietal	-0.00429053	0.0122184	-0.351152	0.725486	0.906888
smri_sulc_cdk_postcnrh	R Postcentral	Cortical Sulcal Depth	Parietal	0.0269331	0.0119527	2.25332	0.0242723	0.188057
smri_sulc_cdk_ptcatelh	L Posterior Cingulate	Cortical Sulcal Depth	Parietal	0.0108611	0.0118787	0.914331	0.360577	0.706849
smri_sulc_cdk_ptcaterh	R Posterior Cingulate	Cortical Sulcal Depth	Parietal	0.00990988	0.0118632	0.835345	0.403554	0.733809
smri_sulc_cdk_precnlh	L Precentral	Cortical Sulcal Depth	Frontal	-0.0145019	0.01219	-1.18965	0.234227	0.578105
smri_sulc_cdk_precnrh	R Precentral	Cortical Sulcal Depth	Frontal	-0.0134752	0.0121745	-1.10684	0.268404	0.607127
smri_sulc_cdk_pclh	L Precuneus	Cortical Sulcal Depth	Parietal	0.000350483	0.0122469	0.0286182	0.97717	0.991861
smri_sulc_cdk_pcrh	R Precuneus	Cortical Sulcal Depth	Parietal	0.00485318	0.0122727	0.395445	0.692527	0.885416
smri_sulc_cdk_rracatelh	L Rostral Anterior Cingulate	Cortical Sulcal Depth	Frontal	0.00574714	0.0121122	0.47449	0.635166	0.857431
smri_sulc_cdk_rracaterh	R Rostral Anterior Cingulate	Cortical Sulcal Depth	Frontal	0.00633915	0.0121252	0.522806	0.601127	0.842145
smri_sulc_cdk_rrmdfrlh	L Rostral Middle Frontal	Cortical Sulcal Depth	Frontal	0.0189883	0.0120604	1.57443	0.115437	0.413068
smri_sulc_cdk_rrmdfrrh	R Rostral Middle Frontal	Cortical Sulcal Depth	Frontal	0.0104546	0.0121629	0.859552	0.390068	0.727103
smri_sulc_cdk_sufrlh	L Superior Frontal	Cortical Sulcal Depth	Frontal	-0.0190101	0.0120508	-1.57751	0.114728	0.413068
smri_sulc_cdk_sufrrh	R Superior Frontal	Cortical Sulcal Depth	Frontal	-0.00586896	0.0119891	-0.489523	0.624488	0.849534
smri_sulc_cdk_supllh	L Superior Parietal	Cortical Sulcal Depth	Parietal	-0.00390075	0.0122271	-0.319024	0.749719	0.919414
smri_sulc_cdk_suplrh	R Superior Parietal	Cortical Sulcal Depth	Parietal	0.0107485	0.0120962	0.888588	0.374257	0.715399
smri_sulc_cdk_sutmlh	L Superior Temporal	Cortical Sulcal Depth	Temporal	0.0119861	0.0119314	1.00459	0.315131	0.66536
smri_sulc_cdk_sutmrh	R Superior Temporal	Cortical Sulcal Depth	Temporal	-0.0167603	0.0119589	-1.4015	0.161114	0.472211
smri_sulc_cdk_smlh	L Supramarginal	Cortical Sulcal Depth	Parietal	-0.00445546	0.012318	-0.361704	0.717585	0.900518
smri_sulc_cdk_smrh	R Supramarginal	Cortical Sulcal Depth	Parietal	-0.0354188	0.0122702	-2.88656	0.00390752	0.0582333
smri_sulc_cdk_tmpolelh	L Temporal Pole	Cortical Sulcal Depth	Temporal	-0.0113156	0.0119119	-0.949937	0.342179	0.689778
smri_sulc_cdk_tmpolerh	R Temporal Pole	Cortical Sulcal Depth	Temporal	0.0124838	0.0117834	1.05944	0.289439	0.637296
smri_sulc_cdk_trvtmlh	L Transverse Temporal	Cortical Sulcal Depth	Temporal	0.00596131	0.0120622	0.494216	0.62117	0.847569
smri_sulc_cdk_trvtmrh	R Transverse Temporal	Cortical Sulcal Depth	Temporal	0.0259562	0.0121617	2.13425	0.0328591	0.222118
Note: PFDR = FDR-corrected P-values. Bold denote FDR-significant associations.

### Sheet: Table S11
Supplementary Table 11. Summary of FDR- and Bonferroni-significant results remaining nominally significant following post hoc tests
	FDR-significant Associations, % (n)				Bonferroni-significant Associations, % (n)
Post hoc model	Any (n=44)	Alcohol (n=37)	Nicotine (n=2)	Cannabis (n=3)	Any (n=8)	Alcohol (n=13)	Nicotine (n=0)	Cannabis (n=0)
Results nominally significant including any prenatal substance exposure as covariate	100 (44)	100 (37)	100 (2)	100 (3)	100 (8)	100 (13)	-	-
Results nominally significant including substance-specific prenatal exposure as covariate	-	100 (37)	100 (2)	100 (3)	-	100 (13)	-	-
Results nominally significant restricting to post-baseline initiation	20.5 (9)	45.9 (17)	100 (2)	100 (3)	50.0 (4)	76.9 (10)	-	-
Results nominally significant restricting to post-baseline initiation and including any prenatal substance exposure as covariate	22.7 (10)	40.5 (15)	100 (2)	100 (3)	50.0 (4)	69.2 (9)	-	-
Results nominally significant restricting to post-baseline initiation and including substance-specific prenatal exposure as covariate	-	29.7 (11)	100 (2)	100 (3)	-	46.1 (6)	-	-
